# Global gram-negative diabetic foot infection prevalence and its associations with climate: a systematic review and meta-analysis

**DOI:** 10.1101/2025.02.15.25322334

**Authors:** Marcos C. Schechter, Ben Rabin, Ellen Martinson, Mia S. White, Baffour Otchere, J. Raymond, Jillian Dunbar, Meg McAloon, Priyanka A. Bhanushali, Kyra L. Urquhart-Foster, Maya Fayfman, Mohammed K. Ali, Eric Senneville, Rodrigo M. Carrillo-Larco, Sophie Lockwood

## Abstract

**Background:** Based on limited data, the International Working Group on the Diabetic Foot guidelines recommend antibiotics with anti-gram-negative activity, including against P. aeruginosa, for patients with moderate-to-severe diabetic foot infections (DFIs) who reside in warm climates and state that P. aeruginosa DFIs are more common in North Africa/Asia vs Western Europe/North America.

## Supplementary material for "Global gram-negative diabetic foot infection prevalence and its associations with climate: a systematic review and meta-analysis": Raw data

	cov_id	title	authors	pub_year	journal	study_vol	study_issue	study_pages	study_id_short	dfi_study_identifiers_complete	study_reviewer	country	country_oth	center_sing_mult	center_mult_n	climate_level	lat	long	dfi_climate_form_1_complete	dfi_climate_form_2_complete	reviewer	lang	lang_text	extraction_excluded	extract_ex_criteria	study_year_start	study_year_end	study_selection___1	study_selection___2	study_selection___3	study_selection___999	study_recruitment	study_abx_excl___1	study_abx_excl___2	study_abx_excl___3	study_abx_excl___4	study_abx_excl___5	study_abx_excl___6	study_abx_excl___999	antibiotics_2wks	antibiotics_1mo	antibiotics_2mo	antibiotics_3mo	antibiotics_3mo_more	antibiotics_anytime	abx_stratification	study_n	study_age	study_age_stat	study_male	study_female	study_pad	study_pad_freq	study_severity	study_classification_sys	wagner_1	wagner_2	wagner_3	wagner_4	wagner_5	texas_0_cd	texas_1_ab	texas_1_cd	texas_2_ab	texas_2_cd	texas_3_ab	texas_3_cd	pedis_2	pedis_3	pedis_4	study_sample_collect___1	study_sample_collect___2	study_sample_collect___3	study_sample_collect___999	micro_tissue	study_micro_idprocess	micro_denominator	count_gn	count_gn_species	count_gp	count_gp_species	count_psa	count_acb	count_staph_aureus	dfi_extraction_1_complete	med_study_year	country_name	continent_name	Antibiotic.consumption..DDD.1.000.day.	Region
1	11	Potential risk factors and outcomes of infection with multidrug resistance among diabetic patients having ulcers: 7 years study	Zubair, M.; Ahmad, J.	2019	Diabetes Metab Syndr	13	1	414-418	Zubair 2019	2	3	11		0	NA	1	27.91	78.08	2	2	2	5		0	NA	2008	2015	0	1	0	0	1	0	0	0	0	0	0	1	NA	NA	NA	NA	NA	NA	999	192	999	NA	126	58	0	NA	0	NA	NA	NA	NA	NA	NA	NA	NA	NA	NA	NA	NA	NA	NA	NA	NA	0	1	0	0	2	1	192	999	169	999	88	40	10	60	2	2012	India	Asia	11.1	Asia or North Africa
2	73	How Do Preoperative Antibiotics Affect Culture Yield in Diabetic Foot Infections?	Young, H.; Miller, W.; Burnham, R.; Heard, S.; Berg, C.; Jenkins, T. C.	2017	Open Forum Infect Dis	4	1	ofx016	Young 2017	0	7	1		1	3	1	39.77	-104.99	2	2	9	5		0	NA	2012	2016	0	1	0	0	3	1	0	0	0	0	0	0	188	NA	NA	NA	NA	NA	0	238	55.5	2	186	52	0	NA	1	3	NA	NA	NA	NA	NA	NA	NA	NA	NA	NA	NA	NA	999	170	999	0	1	1	0	3	1	238	51	53	999	360	8	999	108	2	2014	United States	North America	25	Western Europe or North America
3	76	Management of Diabetic Bacterial Foot Infections with Organic Extracts of Liverwort Marchantia debilis from Cameroon	Yongabi, K. A.; Novakovie, M.; Bukvicki, D.; Reeb, C.; Asakawa, Y.	2016	Nat Prod Commun	11	9	1333-1336	Yongabi 2016	2	7	888	Cameroon	0	NA	1	5.96	10.15	2	2	2	5		0	NA	NA	NA	0	0	0	1	1	0	0	0	0	0	0	1	NA	NA	NA	NA	NA	NA	999	30	999	NA	999	999	0	NA	0	NA	NA	NA	NA	NA	NA	NA	NA	NA	NA	NA	NA	NA	NA	NA	NA	1	0	0	0	1	1	30	999	16	999	14	8	999	14	2	NA	Cameroon	Africa	NA	Other
4	81	Baseline characteristics of infected foot ulcers in patients with diabetes at a tertiary care hospital in Pakistan	Yasin, M.; Zafar, S.; Rahman, H.; Khan, T. A.; Nazir, S.; Shah, S.; Dawood, M.; Ahmad, S.; Basit, A.; Khan, S. N.; Saleha, S.	2018	J Wound Care	27	Sup10	S26-s32	Yasin 2018	2	7	20		0	NA	1	33.7	73.05	2	2	2	5		0	NA	2015	2016	0	1	0	0	1	0	0	0	0	0	1	0	NA	NA	NA	NA	NA	0	1	214	999	NA	134	80	1	0	1	1	0	52	107	57	0	NA	NA	NA	NA	NA	NA	NA	NA	NA	NA	0	1	0	0	2	1	214	999	121	999	189	69	999	65	2	2016	Pakistan	Asia	20.2	Asia or North Africa
5	98	Ertapenem versus piperacillin/tazobactam for diabetic foot infections in China: a Phase 3, multicentre, randomized, double-blind, active-controlled, non-inferiority trial	Xu, Z. R.; Ran, X. W.; Xian, Y.; Yan, X. D.; Yuan, G. Y.; Mu, S. M.; Shen, J. F.; Zhang, B. S.; Gan, W. J.; Wang, J.	2016	J Antimicrob Chemother	71	6	1688-96	Xu 2016	0	7	5		1	NA	5	39.99	116.38	2	2	9	5		0	NA	2011	2013	1	1	0	0	3	1	0	0	0	0	0	0	0	NA	NA	NA	NA	NA	1	533	60.8	1	346	187	0	NA	1	2	NA	NA	NA	NA	NA	1	127	73	152	109	34	37	NA	NA	NA	0	1	0	0	2	1	443	57	999	88	999	24	999	82	2	2012	China	Asia	8.1	Asia or North Africa
6	112	Antibiotic therapy in the infected diabetic foot	Vieru, A.; Mazilu, G.; Graur, M.	2011	Rev Med Chir Soc Med Nat Iasi	115	4	1091-6	Vieru 2011	2	6	33		0	NA	1	47.16	27.58	2	0	6	12		0	NA	2010	2010	0	1	0	0	3	0	0	0	0	0	0	1	NA	NA	NA	NA	NA	NA	0	90	999.9	NA	68	22	0	NA	1	2	NA	NA	NA	NA	NA	0	15	0	32	9	8	24	NA	NA	NA	1	1	1	0	4	1	72	999	999	999	999	4	999	32	2	2010	Romania	Europe	25.9	Other
7	122	Association between biofilm and multi/extensive drug resistance in diabetic foot infection	Vatan, A.; Saltoglu, N.; Yemisen, M.; Balkan,, II; Surme, S.; Demiray, T.; Mete, B.; Tabak, F.	2018	Int J Clin Pract	72	3	e13060	Vatan 2018	2	7	29		0	NA	1	41	28.94	2	2	2	5		0	NA	2008	2015	0	1	0	0	3	0	0	0	0	0	0	1	NA	NA	NA	NA	NA	NA	0	165	61.1	1	124	41	0	NA	0	NA	NA	NA	NA	NA	NA	NA	NA	NA	NA	NA	NA	NA	NA	NA	NA	0	1	0	0	2	1	165	999	229	999	110	78	27	31	2	2012	Turkey	NA	37.8	Asia or North Africa
8	142	Complications during the treatment of diabetic foot osteomyelitis	van Asten, S. A. V.; Mithani, M.; Peters, E. J. G.; La Fontaine, J.; Kim, P. J.; Lavery, L. A.	2018	Diabetes Res Clin Pract	135		58-64	vanAsten 2018	2	7	1		1	3	1	32.18	-96.83	2	2	2	5		0	NA	2010	2014	0	1	0	0	3	0	0	0	0	0	1	0	NA	NA	NA	NA	NA	45	0	143	53.8	1	110	33	0	NA	0	NA	NA	NA	NA	NA	NA	NA	NA	NA	NA	NA	NA	NA	NA	NA	NA	0	0	1	0	3	1	143	999	38	999	127	8	1	35	2	2012	United States	North America	25.1	Western Europe or North America
9	144	The microbiome of diabetic foot osteomyelitis	van Asten, S. A.; La Fontaine, J.; Peters, E. J.; Bhavan, K.; Kim, P. J.; Lavery, L. A.	2016	Eur J Clin Microbiol Infect Dis	35	2	293-8	vanAsten 2016	0	7	1		1	4	5	32.81	-96.84	2	2	9	5		0	NA	NA	NA	0	1	0	0	3	0	0	0	0	0	0	1	NA	NA	NA	NA	NA	NA	999	34	999	NA	999	999	0	NA	0	NA	NA	NA	NA	NA	NA	NA	NA	NA	NA	NA	NA	NA	NA	NA	NA	0	0	1	0	3	3	26	13	999	21	999	4	999	13	2	NA	United States	North America	NA	Western Europe or North America
10	148	Human myiasis in patients with diabetic foot: 18 cases	Uysal, S.; Ozturk, A. M.; Tasbakan, M.; Simsir, I. Y.; Unver, A.; Turgay, N.; Pullukcu, H.	2018	Ann Saudi Med	38	3	208-213	Uysal 2018	2	7	29		1	2	2	38.45	27.22	2	2	2	5		0	NA	2012	2017	0	1	0	0	3	0	0	0	0	0	0	1	NA	NA	NA	NA	NA	NA	999	18	68.6	1	10	8	0	NA	1	3	NA	NA	NA	NA	NA	NA	NA	NA	NA	NA	NA	NA	2	6	10	0	1	0	0	2	1	18	10	999	1	999	4	1	1	2	2015	Turkey	Europe	39.8	Asia or North Africa
11	156	Clinical, Pathological and Microbiological Evaluation of Diabetic Foot Syndrome	Uivaraseanu, B.; Bungau, S.; Tit, D. M.; Fratila, O.; Rus, M.; Maghiar, T. A.; Maghiar, O.; Pantis, C.; Vesa, C. M.; Zaha, D. C.	2020	Medicina (Kaunas)	56	8		Uivaraseanu 2020	2	7	33		0	NA	1	47.06	21.93	2	2	2	5		0	NA	2018	2019	0	1	0	0	3	0	0	0	0	0	0	1	NA	NA	NA	NA	NA	NA	999	252	65.7	1	151	101	1	170	1	1	19	83	86	60	4	NA	NA	NA	NA	NA	NA	NA	NA	NA	NA	1	0	0	0	1	3	252	999	187	999	146	30	13	81	2	2018	Romania	Europe	28.9	Other
12	162	A randomized controlled trial of the safety and efficacy of a topical gentamicin-collagen sponge in diabetic patients with a mild foot ulcer infection	Uçkay, I.; Kressmann, B.; Di Tommaso, S.; Portela, M.; Alwan, H.; Vuagnat, H.; Maître, S.; Paoli, C.; Lipsky, B. A.	2018	SAGE Open Med	6		2.05E+15	Uçkay 2018	2	7	32		0	NA	1	46.19	6.15	2	2	2	5		0	NA	2014	2015	0	1	0	0	3	0	0	0	0	0	1	0	NA	NA	NA	NA	NA	0	1	22	70	2	14	8	1	7	1	3	NA	NA	NA	NA	NA	NA	NA	NA	NA	NA	NA	NA	22	0	0	0	1	0	0	2	1	22	999	999	999	999	4	999	8	2	2015	Switzerland	Europe	11.8	Western Europe or North America
13	187	A Comparison of Pathogens in Skin and Soft Tissue Infections and Pedal Osteomyelitis in Puncture Wound Injuries Affecting the Foot	Truong, D. H.; La Fontaine, J.; Malone, M.; Wukich, D. K.; Davis, K. E.; Lavery, L. A.	2020	J Am Podiatr Med Assoc	NA			Truong 2020	2	7	1		0	NA	4	32.8	-96.83	2	2	2	5		0	NA	2011	2019	0	1	0	0	3	0	0	0	0	0	0	1	NA	NA	NA	NA	NA	NA	999	83	52.1	1	66	17	1	14	0	NA	NA	NA	NA	NA	NA	NA	NA	NA	NA	NA	NA	NA	NA	NA	NA	1	0	1	0	3	1	31	999	20	999	24	4	999	10	2	2015	United States	North America	25.2	Western Europe or North America
14	214	Microbiological and clinical characteristics of diabetic foot infections in northern India	Tiwari, S.; Pratyush, D. D.; Dwivedi, A.; Gupta, S. K.; Rai, M.; Singh, S. K.	2012	J Infect Dev Ctries	6	4	329-32	Tiwari 2012	0	7	11		0	NA	1	25.27	82.99	2	2	9	5		0	NA	2008	2009	0	1	0	0	1	0	0	0	0	0	0	1	NA	NA	NA	NA	NA	NA	999	62	52.4	1	42	20	0	NA	0	NA	NA	NA	NA	NA	NA	NA	NA	NA	NA	NA	NA	NA	NA	NA	NA	0	1	0	0	2	1	49	999	56	999	26	999	999	999	2	2009	India	Asia	9.6	Asia or North Africa
15	219	[Clinical application of nose ring drain in severe diabetic foot infection]	Tian, L.; Aikebaier, Yasen; Tan, Y.; Li, F.; Gao, B.; Cheng, L.; He, D.; Qu, L.	2020	Zhongguo Xiu Fu Chong Jian Wai Ke Za Zhi	34	8	990-993	Tian 2020	0	7	5		1	2	5	29.58	106.53	2	2	9	2		0	NA	2017	2019	0	1	0	0	1	0	0	0	0	0	0	1	NA	NA	NA	NA	NA	NA	999	35	54.5	1	24	11	0	NA	1	1	0	11	20	4	0	NA	NA	NA	NA	NA	NA	NA	NA	NA	NA	0	1	0	0	2	1	35	999	999	999	999	4	999	5	2	2018	China	Asia	8	Asia or North Africa
16	224	A Study on Isolation, Characterization, and Exploration of Multiantibiotic-Resistant Bacteria in the Wound Site of Diabetic Foot Ulcer Patients	Thanganadar Appapalam, S.; Muniyan, A.; Vasanthi Mohan, K.; Panchamoorthy, R.	2019	Int J Low Extrem Wounds	NA		1.53E+15	ThanganadarAppapalam 2019	2	7	11		0	NA	1	13.13	80.14	2	2	2	5		0	NA	NA	NA	0	1	0	0	1	0	0	0	0	0	0	1	NA	NA	NA	NA	NA	NA	999	50	53	1	34	16	0	NA	1	1	0	28	22	0	0	NA	NA	NA	NA	NA	NA	NA	NA	NA	NA	1	0	0	0	1	1	50	999	56	999	29	13	7	11	2	NA	India	Asia	NA	Asia or North Africa
17	245	Microbiology at first visit of moderate-to-severe diabetic foot infection with antimicrobial activity and a survey of quinolone monotherapy	Tascini, C.; Piaggesi, A.; Tagliaferri, E.; Iacopi, E.; Fondelli, S.; Tedeschi, A.; Rizzo, L.; Leonildi, A.; Menichetti, F.	2011	Diabetes Res Clin Pract	94	1	133-9	Tascini 2011	0	7	888	italy	0	NA	1	43.7	10.44	2	2	9	5		0	NA	2006	2008	0	1	0	0	3	0	0	0	0	0	1	0	NA	NA	NA	NA	NA	399	0	1295	999	NA	999	999	0	NA	1	2	NA	NA	NA	NA	NA	999	999	999	324	28	125	75	NA	NA	NA	0	1	1	0	2	1	831	999	471	999	610	119	12	346	2	2007	Italy	Europe	25.5	Western Europe or North America
18	247	Correlation between Empirical Antibiotic Therapy and Bone Culture Results in Patients with Osteomyelitis	Tardáguila-García, A.; Lázaro-Martínez, J. L.; Sanz-Corbalán, I.; García-Álvarez, Y.; Álvaro-Afonso, F. J.; García-Morales, E.	2019	Adv Skin Wound Care	32	1	41-44	Tardáguila-García 2019	2	7	25		0	NA	1	40.44	-3.72	2	2	2	5		0	NA	2015	2015	1	0	0	0	3	0	0	0	0	0	1	0	NA	NA	NA	NA	NA	80	0	80	64.4	1	62	18	0	NA	0	NA	NA	NA	NA	NA	NA	NA	NA	NA	NA	NA	NA	NA	NA	NA	NA	0	0	1	0	3	1	72	999	31	999	51	13	999	23	2	2015	Spain	Europe	29.1	Western Europe or North America
19	275	Metataxonomic approach to decipher the polymicrobial burden in diabetic foot ulcer and its biofilm mode of infection	Suryaletha, K.; John, J.; Radhakrishnan, M. P.; George, S.; Thomas, S.	2018	Int Wound J	15	3	473-481	Suryaletha 2018	2	7	11		0	NA	1	8.5	76.94	2	2	2	5		0	NA	NA	NA	0	1	0	0	1	0	0	0	0	0	0	1	NA	NA	NA	NA	NA	NA	999	100	60	1	75	25	1	24	1	1	20	51	18	11	0	NA	NA	NA	NA	NA	NA	NA	NA	NA	NA	0	1	0	0	2	3	100	999	999	999	999	43	11	999	2	NA	India	Asia	NA	Asia or North Africa
20	286	Microbiological profile of bacterial pathogens from diabetic foot infections in tertiary care hospitals, Salem	Sugandhi, P.; Prasanth, D. A.	2014	Diabetes Metab Syndr	8	3	129-32	Sugandhi 2014	0	8	11		0	NA	4	11.66	78.14	2	2	9	5		0	NA	NA	NA	1	0	0	0	1	0	0	0	0	0	0	1	NA	NA	NA	NA	NA	NA	999	50	57	1	27	23	0	NA	1	1	35	14	1	0	0	NA	NA	NA	NA	NA	NA	NA	NA	NA	NA	0	1	0	0	2	1	42	999	26	999	25	18	999	21	2	NA	India	Asia	NA	Asia or North Africa
21	326	Antimicrobial Susceptibility Patterns of Pseudomonas aeruginosa from Diabetes Patients with Foot Ulcers	Sivanmaliappan, T. S.; Sevanan, M.	2011	Int J Microbiol	2011		605195	Sivanmaliappan 2011	0	7	11		2	99	2	11.09	76.95	2	2	9	5		0	NA	2006	2007	0	1	0	0	1	0	0	0	0	0	0	1	NA	NA	NA	NA	NA	NA	999	270	999	NA	180	90	0	NA	0	NA	NA	NA	NA	NA	NA	NA	NA	NA	NA	NA	NA	NA	NA	NA	NA	1	0	0	0	1	1	180	999	999	999	999	18	999	999	2	2007	India	Asia	8.3	Asia or North Africa
22	356	Can we predict vascular status and culture result based through wound status in diabetic foot infection?	Shin, J. Y.; Roh, S. G.; Chang, S. C.; Lee, N. H.	2019	Medicine (Baltimore)	98	12	e14892	Shin 2019	2	7	23		2	99	4	35.84	127.13	2	2	2	5		0	NA	2016	2017	1	0	0	0	3	0	0	0	0	0	0	1	NA	NA	NA	NA	NA	NA	999	58	60.5	1	45	13	0	NA	0	NA	NA	NA	NA	NA	NA	NA	NA	NA	NA	NA	NA	NA	NA	NA	NA	0	1	0	0	2	1	58	25	999	22	999	999	999	999	2	2017	South Korea	Asia	24.8	Asia or North Africa
23	363	[Clinical distribution and antimicrobial resistance analysis of 754 pathogenic bacteria in diabetic foot infection]	Shen, Q.; Lin, D.; Zhu, H.; Ge, S.; Wu, W.; Pan, X.; Gu, X.; Gu, X.; Shen, F.	2014	Zhonghua Yi Xue Za Zhi	94	12	889-94	Shen 2014	0	3	5		0	NA	1	27.93	120.69	2	2	9	2		0	NA	2010	2013	0	1	0	0	1	0	0	0	0	0	0	1	NA	NA	NA	NA	NA	NA	999	519	67.7	1	322	197	0	NA	2	1	14	232	106	126	41	NA	NA	NA	NA	NA	NA	NA	NA	NA	NA	0	1	0	0	2	1	444	999	304	999	357	29	10	90	2	2012	China	Asia	8.1	Asia or North Africa
24	399	Evaluation of mortality risk factors in diabetic foot infections	Sen, P.; Demirdal, T.	2020	Int Wound J	17	4	880-889	Sen 2020	2	7	29		0	NA	1	38.4	27.1	2	2	2	5		0	NA	2010	2019	0	1	0	0	3	0	0	0	0	0	0	1	NA	NA	NA	NA	NA	NA	999	401	59.6	1	280	121	1	173	0	NA	NA	NA	NA	NA	NA	NA	NA	NA	NA	NA	NA	NA	NA	NA	NA	0	1	0	0	2	1	401	999	143	999	70	37	13	30	2	2015	Turkey	Europe	39.8	Asia or North Africa
25	402	Antimicrobial susceptibility pattern in diabetic foot ulcer: a pilot study	Sekhar, S.; Vyas, N.; Unnikrishnan, M.; Rodrigues, G.; Mukhopadhyay, C.	2014	Ann Med Health Sci Res	4	5	742-5	Sekhar 2014	0	7	11		0	NA	1	13.35	74.79	2	2	9	5		0	NA	2011	2011	0	1	0	0	3	0	0	0	0	0	0	1	NA	NA	NA	NA	NA	NA	999	108	58.3	1	78	30	0	NA	0	NA	NA	NA	NA	NA	NA	NA	NA	NA	NA	NA	NA	NA	NA	NA	NA	1	1	0	0	2	1	96	999	84	999	66	36	6	48	2	2011	India	Asia	10.9	Asia or North Africa
26	421	Multidrug resistant organism predicts ulcer recurrence following surgical management of diabetic foot osteomyelitis	Schmidt, B. M.; Ye, W.; Zhou, S.	2020	Int Wound J	17	6	1634-1641	Schmidt 2020	2	7	1		0	NA	1	42.28	-83.73	2	2	2	5		0	NA	2016	2018	0	1	0	0	3	0	0	0	0	0	0	1	NA	NA	NA	NA	NA	NA	999	223	57.3	1	176	47	0	NA	0	NA	NA	NA	NA	NA	NA	NA	NA	NA	NA	NA	NA	NA	NA	NA	NA	0	0	1	0	3	1	191	999	999	999	999	13	3	69	2	2017	United States	North America	25.4	Western Europe or North America
27	447	Epidemiology of diabetic foot infections in a reference tertiary hospital in India	Saseedharan, S.; Sahu, M.; Chaddha, R.; Pathrose, E.; Bal, A.; Bhalekar, P.; Sekar, P.; Krishnan, P.	2018	Braz J Microbiol	49	2	401-406	Saseedharan 2018	2	7	11		0	NA	1	19.05	72.84	2	2	2	5		0	NA	2014	2014	0	1	0	0	3	0	0	0	0	0	0	1	NA	NA	NA	NA	NA	NA	999	216	58	1	999	999	0	NA	1	2	NA	NA	NA	NA	NA	0	999	88	999	106	999	22	NA	NA	NA	0	1	0	0	2	1	178	999	165	999	117	59	2	76	2	2014	India	Asia	12.7	Asia or North Africa
28	461	Bacterial Prevalence and Antibiotic Resistance in Clinical Isolates of Diabetic Foot Ulcers in the Northeast of Tamaulipas, Mexico	Sánchez-Sánchez, M.; Cruz-Pulido, W. L.; Bladinieres-Cámara, E.; Alcalá-Durán, R.; Rivera-Sánchez, G.; Bocanegra-García, V.	2017	Int J Low Extrem Wounds	16	2	129-134	Sánchez-Sánchez 2017	0	7	16		0	NA	1	26.04	-98.3	2	2	9	5		0	NA	2011	2016	0	1	0	0	3	0	0	0	0	0	0	1	NA	NA	NA	NA	NA	NA	999	215	58.9	1	130	85	0	NA	1	1	19	116	70	10	0	NA	NA	NA	NA	NA	NA	NA	NA	NA	NA	0	1	0	0	2	1	215	999	130	999	116	15	999	67	2	2014	Mexico	South America and the Caribbean	7.4	Other
29	483	Empirical Antibiotic Treatment in Diabetic Foot Infection: A Study Focusing on the Culture and Antibiotic Sensitivity in a Population From Southern China	Wu, W. X.; Liu, D.; Wang, Y. W.; Wang, C.; Yang, C.; Liu, X. Z.; Mai, L. F.; Ren, M.; Yan, L.	2017	Int J Low Extrem Wounds	16	3	173-182	Wu 2017	0	7	5		0	NA	1	23.1	113.25	2	2	9	5		0	NA	2009	2014	0	1	0	0	3	0	0	0	0	0	1	0	NA	NA	NA	NA	NA	188	1	260	999	NA	999	999	0	NA	2	3	NA	NA	NA	NA	NA	NA	NA	NA	NA	NA	NA	NA	112	95	53	0	1	0	0	2	1	260	152	999	162	999	37	999	70	2	2012	China	Asia	8.1	Asia or North Africa
30	486	Distribution of Microbes and Drug Susceptibility in Patients with Diabetic Foot Infections in Southwest China	Wu, M.; Pan, H.; Leng, W.; Lei, X.; Chen, L.; Liang, Z.	2018	J Diabetes Res	2018		9817308	Wu 2018	2	7	5		0	NA	1	29.93	106.37	2	2	2	5		0	NA	2014	2017	0	1	0	0	3	0	0	0	0	0	1	0	NA	NA	NA	NA	NA	0	1	428	65.1	1	273	155	1	354	1	1	36	114	155	105	18	NA	NA	NA	NA	NA	NA	NA	NA	NA	NA	0	1	0	0	2	1	354	999	283	999	205	39	15	85	2	2016	China	Asia	8.8	Asia or North Africa
31	507	Diabetic foot infections with osteomyelitis: efficacy of combined surgical and medical treatment	Widatalla, A. H.; Mahadi, S. E.; Shawer, M. A.; Mahmoud, S. M.; Abdelmageed, A. E.; Ahmed, M. E.	2012	Diabet Foot Ankle	3			Widatalla 2012	0	3	34		0	NA	1	15.58	32.53	2	2	9	5		0	NA	2005	2010	1	0	0	0	1	0	0	0	0	0	0	1	NA	NA	NA	NA	NA	NA	999	330	56.7	1	999	999	1	108	1	1	999	999	271	999	999	NA	NA	NA	NA	NA	NA	NA	NA	NA	NA	0	1	1	0	3	1	271	999	999	999	999	87	999	90	2	2008	Sudan	Africa	8.7	Asia or North Africa
32	539	Meticillin-resistant Staphylococcus aureus isolated from foot ulcers in diabetic patients in a Chinese care hospital: risk factors for infection and prevalence	Wang, S. H.; Sun, Z. L.; Guo, Y. J.; Yang, B. Q.; Yuan, Y.; Wei, Q.; Ye, K. P.	2010	J Med Microbiol	59	Pt 10	1219-1224	Wang 2010	0	3	5		0	NA	1	32.07	118.77	2	2	9	5		0	NA	2004	2006	0	1	0	0	3	0	0	0	0	0	0	1	NA	NA	NA	NA	NA	NA	999	118	60.8	1	68	50	1	88	0	NA	NA	NA	NA	NA	NA	NA	NA	NA	NA	NA	NA	NA	NA	NA	NA	0	1	0	0	2	1	118	999	71	999	81	11	7	41	2	2005	China	Asia	7.2	Asia or North Africa
33	543	Changes in Bacterial Profiles and Antibiotic Sensitivity Before and After Wound Bed Preparation for Diabetic Foot Ulcers	Wang, G.; Tian, J.; Zhu, L. Y.; Yang, S.; Ding, Y.; Kang, Y.; Wang, F.; Wang, Y.; Dong, Y.; Li, Y.; Xu, X.	2015	Int J Low Extrem Wounds	14	2	160-7	Wang 2015	0	3	5		0	NA	1	38.04	114.45	2	2	9	5		0	NA	2004	2011	0	1	0	0	3	0	0	0	0	0	0	1	NA	NA	NA	NA	NA	NA	999	423	68.8	1	271	152	1	361	1	1	41	169	193	21	0	NA	NA	NA	NA	NA	NA	NA	NA	NA	NA	0	1	0	0	2	1	423	999	172	999	218	16	14	999	2	2008	China	Asia	8	Asia or North Africa
34	577	Influence of multidrug resistant organisms on the outcome of diabetic foot infection	Saltoglu, N.; Ergonul, O.; Tulek, N.; Yemisen, M.; Kadanali, A.; Karagoz, G.; Batirel, A.; Ak, O.; Sonmezer, C.; Eraksoy, H.; Cagatay, A.; Surme, S.; Nemli, S. A.; Demirdal, T.; Coskun, O.; Ozturk, D.; Ceran, N.; Pehlivanoglu, F.; Sengoz, G.; Aslan, T.; Akkoyunlu, Y.; Oncul, O.; Ay, H.; Mulazımoglu, L.; Erturk, B.; Yilmaz, F.; Yoruk, G.; Uzun, N.; Simsek, F.; Yildirmak, T.; Yaşar, K. K.; Sonmezoglu, M.; Küçükardali, Y.; Tuna, N.; Karabay, O.; Ozgunes, N.; Sargın, F.	2018	Int J Infect Dis	70		14-Oct	Saltoglu 2018	2	3	29		1	19	5	41.01	28.93	2	2	2	5		0	NA	2011	2015	1	1	0	0	3	0	1	0	0	0	0	0	NA	414	NA	NA	NA	NA	999	791	62	2	531	260	0	NA	1	3	NA	NA	NA	NA	NA	NA	NA	NA	NA	NA	NA	NA	297	412	82	0	1	0	0	2	1	791	999	301	999	999	99	999	107	2	2013	Turkey	Europe	38.5	Asia or North Africa
35	578	Piperacillin/tazobactam versus imipenem/cilastatin for severe diabetic foot infections: a prospective, randomized clinical trial in a university hospital	Saltoglu, N.; Dalkiran, A.; Tetiker, T.; Bayram, H.; Tasova, Y.; Dalay, C.; Sert, M.	2010	Clin Microbiol Infect	16	8	1252-7	Saltoglu 2010	0	3	29		0	NA	1	37.06	35.36	2	2	9	5		0	NA	2004	2006	0	1	0	0	3	1	0	0	0	0	0	0	999	NA	NA	NA	NA	NA	0	62	999.9	NA	39	23	0	NA	1	1	0	9	34	19	0	NA	NA	NA	NA	NA	NA	NA	NA	NA	NA	0	1	1	0	4	1	62	999	51	999	38	13	3	5	2	2005	Turkey	Europe	25.3	Asia or North Africa
36	645	Epidemiology of Methicillin-Resistant Staphylococcus aureus Diabetic Foot Infections in a Large Academic Hospital: Implications for Antimicrobial Stewardship	Reveles, K. R.; Duhon, B. M.; Moore, R. J.; Hand, E. O.; Howell, C. K.	2016	PLoS One	11	8	e0161658	Reveles 2016	0	8	1		0	NA	1	29.5	-98.57	2	2	9	5		0	NA	2010	2014	0	1	0	0	3	0	1	0	0	0	0	0	NA	183	NA	NA	NA	NA	0	318	52	2	217	101	1	118	1	3	NA	NA	NA	NA	NA	NA	NA	NA	NA	NA	NA	NA	15	226	76	0	0	0	1	4	1	318	63	78	999	371	25	999	146	2	2012	United States	North America	25.1	Western Europe or North America
37	663	Utility of PET/CT with fluorine-18-fluorodeoxyglucose-labeled autologous leukocytes for diagnosing diabetic foot osteomyelitis in patients with Charcot's neuroarthropathy	Rastogi, A	2016	Nucl Med Commun	37	12	1253-1259	Rastogi 2016	2	2	11		0	NA	4	30.76	76.77	2	0	9	5		0	NA	2013	2014	0	1	0	0	3	1	0	0	0	0	0	0	0	NA	NA	NA	NA	NA	1	23	57.9	1	22	1	1	3	0	NA	NA	NA	NA	NA	NA	NA	NA	NA	NA	NA	NA	NA	NA	NA	NA	0	0	1	0	3	1	12	999	999	999	999	3	999	999	2	2014	India	Asia	12.7	Asia or North Africa
38	676	Medical Imaging and Laboratory Analysis of Diagnostic Accuracy in 107 Consecutive Hospitalized Patients With Diabetic Foot Osteomyelitis and Partial Foot Amputations	Ramanujam, C. L.; Han, D.; Zgonis, T.	2018	Foot Ankle Spec	11	5	433-443	Ramanujam 2018	2	8	1		0	NA	4	29.51	-98.58	2	2	2	5		0	NA	2012	2014	0	1	0	0	3	0	0	0	0	0	0	1	NA	NA	NA	NA	NA	NA	999	107	54.1	1	89	18	0	NA	0	NA	NA	NA	NA	NA	NA	NA	NA	NA	NA	NA	NA	NA	NA	NA	NA	0	1	1	0	3	1	104	999	999	999	999	6	1	31	2	2013	United States	North America	24.7	Western Europe or North America
39	685	Antimicrobial resistance among aerobic biofilm producing bacteria isolated from chronic wounds in the tertiary care hospitals of Peshawar, Pakistan	Rahim, K.; Qasim, M.; Rahman, H.; Khan, T. A.; Ahmad, I.; Khan, N.; Ullah, A.; Basit, A.; Saleha, S.	2016	J Wound Care	25	8	480-6	Rahim 2016	0	8	20		1	3	2	34	71.49	2	2	9	5		0	NA	2013	2014	1	1	0	0	3	0	0	0	0	0	0	1	NA	NA	NA	NA	NA	NA	999	37	999	NA	999	999	0	NA	0	NA	NA	NA	NA	NA	NA	NA	NA	NA	NA	NA	NA	NA	NA	NA	NA	1	0	0	0	1	1	37	999	56	999	37	25	999	6	2	2014	Pakistan	Asia	18.9	Asia or North Africa
40	686	Frequency Of Common Bacteria And Their Antibiotic Sensitivity Pattern In Diabetics Presenting With Foot Ulcer	Rahim, F.; Ullah, F.; Ishfaq, M.; Afridi, A. K.; Rahman, S. U.; Rahman, H.	2016	J Ayub Med Coll Abbottabad	28	3	528-533	Rahim 2016	0	8	20		0	NA	1	33.99	71.48	2	2	9	5		0	NA	2011	2012	0	1	0	0	3	1	0	0	0	0	0	0	999	NA	NA	NA	NA	NA	1	131	56.5	1	48	83	0	NA	0	NA	NA	NA	NA	NA	NA	NA	NA	NA	NA	NA	NA	NA	NA	NA	NA	1	0	0	0	1	1	120	999	98	999	78	48	999	68	2	2012	Pakistan	Asia	17.5	Asia or North Africa
41	706	Appraisal of Biofilm Formation in Diabetic Foot Infections by Comparing Phenotypic Methods With the Ultrastructural Analysis	Pugazhendhi, S.; Dorairaj, A. P.	2018	J Foot Ankle Surg	57	2	309-315	Pugazhendhi 2018	2	8	11		0	NA	1	11.72	78.08	2	2	2	5		0	NA	NA	NA	1	0	0	0	1	0	0	0	0	0	0	1	NA	NA	NA	NA	NA	NA	999	160	999	NA	82	78	1	0	1	1	120	35	5	0	0	NA	NA	NA	NA	NA	NA	NA	NA	NA	NA	1	0	0	0	1	1	160	999	999	999	999	35	999	48	2	NA	India	Asia	NA	Asia or North Africa
42	721	Microbiologic characteristics and antibiotic resistance rates of diabetic foot infections	Pontes, D. G.; Silva, Itdce; Fernandes, J. J.; Monteiro, A. F. G.; Gomes, Phds; Ferreira, M. G. M.; Lima, F. G.; Correia, J. O.; Santos, Njnd; Cavalcante, L. P.	2020	Rev Col Bras Cir	47		e20202471	Pontes 2020	2	8	3		0	NA	1	-3.1	-60.01	2	2	2	5		0	NA	2018	2018	0	1	0	0	3	0	0	0	0	0	0	1	NA	NA	NA	NA	NA	NA	999	105	57.8	1	63	43	1	29	1	3	0	57	36	999	999	NA	NA	NA	NA	NA	NA	NA	999	83	999	0	1	0	0	2	1	95	55	999	40	999	4	999	19	2	2018	Brazil	South America and the Caribbean	15	Other
43	736	Treatment of osteomyelitis in charcot foot with single-stage resection of infection, correction of deformity, and maintenance with ring fixation	Pinzur, M. S.; Gil, J.; Belmares, J.	2012	Foot Ankle Int	33	12	1069-74	Pinzur 2012	2	3	1		0	NA	1	41.86	-87.84	2	2	9	5		0	NA	NA	NA	0	1	0	0	3	0	0	0	0	0	0	1	NA	NA	NA	NA	NA	NA	999	73	57	1	41	32	0	NA	0	NA	NA	NA	NA	NA	NA	NA	NA	NA	NA	NA	NA	NA	NA	NA	NA	0	0	1	0	3	1	73	999	25	999	81	6	3	22	2	NA	United States	North America	NA	Western Europe or North America
44	748	[ROLE OF ULTRASONIC CAVITATION IN COMPLEX TREATMENT OF SUPPURATIVE-NECROTIC COMPLICATIONS OF DIABETIC FOOT SYNDROME]	Petrenko, O. M.	2015	Klin Khir	NA	7	41-3	Petrenko 2015	2	3	28		0	NA	1	50.47	30.46	2	2	9	17		0	NA	2013	2014	0	1	0	0	1	0	0	0	0	0	0	1	NA	NA	NA	NA	NA	NA	999	30	65.4	1	13	7	0	NA	0	NA	NA	NA	NA	NA	NA	NA	NA	NA	NA	NA	NA	NA	NA	NA	NA	0	1	0	0	2	1	30	999	999	999	999	4	2	6	2	2014	Ukraine	Europe	11.2	Other
45	757	Multidrug-resistant bacteria in diabetic foot infections: Experience from a portuguese tertiary centre	Pessoa, E. Costa T.; Duarte, B.; João, A. L.; Coelho, M.; Formiga, A.; Pinto, M.; Neves, J.	2020	Int Wound J	17	6	1835-1839	Pessoa 2020	2	3	1000		0	NA	4	38.72	-9.14	2	2	2	5		0	NA	2018	2018	0	1	0	0	3	0	0	0	0	0	1	0	NA	NA	NA	NA	NA	3	1	96	67.9	1	69	27	1	85	0	NA	NA	NA	NA	NA	NA	NA	NA	NA	NA	NA	NA	NA	NA	NA	NA	1	1	0	0	4	1	76	999	47	999	65	11	999	34	2	2018	Portugal	NA	19.4	Western Europe or North America
46	764	Aerobic bacterial profile and antibiotic resistance in patients with diabetic foot infections	Perim, M. C.; Borges Jda, C.; Celeste, S. R.; Orsolin Ede, F.; Mendes, R. R.; Mendes, G. O.; Ferreira, R. L.; Carreiro, S. C.; Pranchevicius, M. C.	2015	Rev Soc Bras Med Trop	48	5	546-54	Perim 2015	0	3	3		0	NA	1	-10.19	-48.33	2	2	9	5		0	NA	2013	2013	0	1	0	0	3	0	0	0	0	0	0	1	NA	NA	NA	NA	NA	NA	999	41	65.8	1	19	22	0	NA	0	NA	NA	NA	NA	NA	NA	NA	NA	NA	NA	NA	NA	NA	NA	NA	NA	0	1	0	0	2	1	30	999	28	999	61	4	999	27	2	2013	Brazil	South America and the Caribbean	15.9	Other
47	821	Microbial profile and utility of soft tissue, pus, and bone cultures in diagnosing diabetic foot infections	Parvez, N.; Dutta, P.; Ray, P.; Shah, V. N.; Prakash, M.; Khandelwal, N.; Kaman, L.; Bhansali, A.	2012	Diabetes Technol Ther	14	8	669-74	Parvez 2012	2	3	11		0	NA	1	30.76	76.77	2	2	9	5		0	NA	2009	2010	0	1	0	0	3	0	0	0	0	0	0	1	NA	NA	NA	NA	NA	NA	999	60	52.6	1	53	7	1	19	1	1	0	17	999	999	2	NA	NA	NA	NA	NA	NA	NA	NA	NA	NA	0	1	1	0	3	1	35	999	31	999	6	3	3	4	2	2010	India	Asia	10.2	Asia or North Africa
48	823	Microbiological Features and Risk Factors in Patients With Diabetic Foot Ulcers	Parsa, H.; Samani, S.	2015	Wounds	27	11	308-12	Parsa 2015	2	3	12		1	NA	2	36.28	50.02	2	2	9	5		0	NA	2011	2013	0	1	0	0	1	0	0	0	0	0	0	1	NA	NA	NA	NA	NA	NA	999	54	62.5	1	38	16	0	NA	0	NA	NA	NA	NA	NA	NA	NA	NA	NA	NA	NA	NA	NA	NA	NA	NA	1	0	0	0	1	1	54	999	45	999	21	24	999	17	2	2012	Iran	Asia	20.5	Asia or North Africa
49	824	Bacteriologic analysis of bone biopsy from diabetic foot infections within a VA patient population	Parks, C.; Nguyen, S.	2019	Foot (Edinb)	38		3-Jan	Parks 2019	2	3	1		0	NA	1	37.79	-122.45	2	2	2	5		0	NA	2005	2010	0	1	0	0	0	0	0	0	0	0	0	1	NA	NA	NA	NA	NA	NA	999	92	999	NA	999	999	0	NA	1	3	NA	NA	NA	NA	NA	NA	NA	NA	NA	NA	NA	NA	0	0	92	0	1	1	0	3	1	77	999	22	999	120	1	999	38	2	2008	United States	North America	27.8	Western Europe or North America
50	844	[Antibacterial therapy in patients with diabetic foot syndrome]	Palamarchuk, V. I.; Siriachenko, V. H.; Markov, K. V.; Muz, M. I.; Shuliarenko, O. V.; Shuliarenko, L. V.	2011	Klin Khir	NA	1	49-52	Palamarchuk 2011	2	4	28		0	NA	1	50.47	30.45	2	2	9	17		0	NA	NA	NA	0	1	0	1	1	0	0	0	0	0	1	0	NA	NA	NA	NA	NA	35	0	101	999	NA	42	59	0	NA	0	NA	NA	NA	NA	NA	NA	NA	NA	NA	NA	NA	NA	NA	NA	NA	NA	0	0	0	1	4	1	101	999	999	999	999	4	4	47	2	NA	Ukraine	Europe	NA	Other
51	851	Evaluation of major and minor lower extremity amputation in diabetic foot patients	Ozan, F.; Gürbüz, K.; Çelik, İ; Beştepe Dursun, Z.; Uzun, E.	2017	Turk J Med Sci	47	4	1109-1116	Ozan 2017	2	3	29		2	99	1	38.71	35.52	2	2	2	5		0	NA	2011	2015	0	1	0	0	1	0	0	0	0	0	0	1	NA	NA	NA	NA	NA	NA	999	107	60.1	1	56	51	1	60	1	1	0	0	38	69	0	NA	NA	NA	NA	NA	NA	NA	NA	NA	NA	0	1	0	0	2	1	107	999	51	999	87	5	23	56	2	2013	Turkey	Europe	38.5	Asia or North Africa
52	881	Epidemiology and susceptibility profiles of diabetic foot infections in five hospitals in Lebanon	Obeid, M.; Moughames, E.; Aboulhosn, P.; Madi, R.; Farah, M.; Feghali, J.; Mokhbat, J.; Farra, A.; Moughnieh, R.; Daoud, Z.; Feghaleh, R.; Abboud, E.; Abboud, E.; Husni-Samaha, R.	2018	J Infect Dev Ctries	12	5	347-351	Obeid 2018	2	3	888	lebanon	1	5	3	33.88	35.51	2	2	2	5		0	NA	2015	2016	1	1	0	0	3	0	0	0	0	0	1	0	NA	NA	NA	NA	NA	66	0	128	999	NA	999	999	0	NA	0	NA	NA	NA	NA	NA	NA	NA	NA	NA	NA	NA	NA	NA	NA	NA	NA	1	0	0	0	1	1	128	999	120	999	60	34	999	34	2	2016	Lebanon	Asia	24.2	Asia or North Africa
53	882	Molecular and culture-based assessment of the microbial diversity of diabetic chronic foot wounds and contralateral skin sites	Oates, A.; Bowling, F. L.; Boulton, A. J.; McBain, A. J.	2012	J Clin Microbiol	50	7	2263-71	Oates 2012	2	3	27		0	NA	1	53.46	-2.22	2	2	9	5		0	NA	2010	2011	1	0	0	0	1	0	0	0	0	0	0	1	NA	NA	NA	NA	NA	NA	999	26	999	NA	999	999	0	NA	0	NA	NA	NA	NA	NA	NA	NA	NA	NA	NA	NA	NA	NA	NA	NA	NA	0	1	0	0	2	3	13	999	999	999	999	2	999	13	2	2011	United Kingdom	Europe	18.7	Western Europe or North America
54	891	A simple and effective approach for the treatment of diabetic foot ulcers with different Wagner grades	Nagoba, B. S.; Gandhi, R. C.; Wadher, B. J.; Rao, A.; Hartalkar, A. R.; Selkar, S. P.	2010	Int Wound J	7	3	153-8	Nagoba 2010	2	3	11		0	NA	2	18.43	76.58	2	2	9	5		0	NA	1998	2009	0	0	0	1	3	0	0	0	0	0	0	1	NA	NA	NA	NA	NA	NA	999	115	999	NA	79	36	0	NA	1	1	34	52	29	0	0	NA	NA	NA	NA	NA	NA	NA	NA	NA	NA	0	0	0	1	4	1	115	999	64	999	58	25	0	47	2	2004	India	Asia	7.2	Asia or North Africa
55	892	The Most Prevalent Organism in Diabetic Foot Ulcers and Its Drug Sensitivity and Resistance to Different Standard Antibiotics	Nageen, A.	2016	J Coll Physicians Surg Pak	26	4	293-6	Nageen 2016	0	3	20		0	NA	1	24.85	67.04	2	2	9	5		0	NA	2010	2012	0	1	0	0	3	0	0	0	0	0	1	0	NA	NA	NA	NA	NA	0	1	95	52.7	1	52	43	0	NA	0	NA	NA	NA	NA	NA	NA	NA	NA	NA	NA	NA	NA	NA	NA	NA	NA	0	1	0	0	2	1	95	53	60	999	33	8	1	22	2	2011	Pakistan	Asia	17.2	Asia or North Africa
56	897	Isolation and antibiotic sensitivity pattern of drug resistant bacteria in ulcerative foot of type 2 diabetic patients	Naeem, F.; Anjum, F. R.; Arshad, M. A.; Bukhari, A. A.; Aslam, B.; Khan, J. A.; Arshad, M. I.	2019	Pak J Pharm Sci	32	4 (Suppl)	1843-1848	Naeem 2019	2	3	20		2	99	2	31.45	73.08	2	2	2	5		0	NA	NA	NA	0	1	0	0	1	0	0	0	0	0	0	1	NA	NA	NA	NA	NA	NA	999	30	999	NA	21	9	0	NA	1	1	7	11	7	3	2	NA	NA	NA	NA	NA	NA	NA	NA	NA	NA	1	0	0	0	1	1	30	18	999	12	999	5	999	25	2	NA	Pakistan	Asia	NA	Asia or North Africa
57	923	Polymicrobial biofilms by diabetic foot clinical isolates	Mottola, C.; Mendes, J. J.; Cristino, J. M.; Cavaco-Silva, P.; Tavares, L.; Oliveira, M.	2016	Folia Microbiol (Praha)	61	1	35-43	Mottola 2016	0	8	1000		2	99	5	38.72	-9.2	2	2	9	5		0	NA	NA	NA	0	0	0	1	1	0	0	0	0	0	0	1	NA	NA	NA	NA	NA	NA	999	55	999	NA	999	999	0	NA	0	NA	NA	NA	NA	NA	NA	NA	NA	NA	NA	NA	NA	NA	NA	NA	NA	0	0	0	1	4	1	55	999	11	999	84	7	4	31	2	NA	Portugal	Europe	NA	Western Europe or North America
58	1087	Admission Time Deep Swab Specimens Compared With Surgical Bone Sampling in Hospitalized Individuals With Diabetic Foot Osteomyelitis and Soft Tissue Infection	Manas, A. B.; Taori, S.; Ahluwalia, R.; Slim, H.; Manu, C.; Rashid, H.; Kavarthapu, V.; Edmonds, M.; Vas, P. R. J.	2020	Int J Low Extrem Wounds	NA		1.53E+15	Manas 2020	2	8	27		0	NA	1	51.46	-0.09	2	2	2	5		0	NA	2014	2014	0	1	0	0	3	0	0	0	0	0	1	0	NA	NA	NA	NA	NA	44	0	63	60.8	1	47	16	0	NA	1	2	NA	NA	NA	NA	NA	0	0	0	0	0	45	18	NA	NA	NA	0	1	1	0	3	1	63	38	999	33	999	5	999	12	2	2014	United Kingdom	Europe	21.1	Western Europe or North America
59	1092	Outcomes and cost minimisation associated with outpatient parenteral antimicrobial therapy (OPAT) for foot infections in people with diabetes	Malone, M.; West, D.; Xuan, W.; Lau, N. S.; Maley, M.; Dickson, H. G.	2015	Diabetes Metab Res Rev	31	6	638-45	Malone 2015	2	8	888	australia	0	NA	1	-33.92	150.92	2	2	9	5		0	NA	2007	2012	1	0	0	0	3	0	0	0	0	0	0	1	NA	NA	NA	NA	NA	NA	0	59	64.9	1	48	11	1	39	1	2	NA	NA	NA	NA	NA	0	7	6	3	14	12	17	NA	NA	NA	0	1	1	0	4	1	59	999	17	999	999	10	999	45	2	2010	Australia	Australia	23.9	Other
60	1095	Next Generation DNA Sequencing of Tissues from Infected Diabetic Foot Ulcers	Malone, M.; Johani, K.; Jensen, S. O.; Gosbell, I. B.; Dickson, H. G.; Hu, H.; Vickery, K.	2017	EBioMedicine	21		142-149	Malone 2017	2	8	888	australia	0	NA	1	-33.92	150.92	2	2	9	5		0	NA	2015	2015	1	0	1	0	3	1	0	0	0	0	0	0	0	NA	NA	NA	NA	NA	1	39	57.4	1	28	11	1	15	1	3	NA	NA	NA	NA	NA	NA	NA	NA	NA	NA	NA	NA	5	25	9	0	1	0	0	2	3	39	999	999	999	999	2	7	8	2	2015	Australia	Australia	26	Other
61	1101	Deep wound cultures correlate well with bone biopsy culture in diabetic foot osteomyelitis	Malone, M.; Bowling, F. L.; Gannass, A.; Jude, E. B.; Boulton, A. J.	2013	Diabetes Metab Res Rev	29	7	546-50	Malone 2013	0	8	22		0	NA	1	24.63	46.68	2	2	9	5		0	NA	2011	2011	0	0	1	0	3	0	1	0	0	0	0	0	NA	0	NA	NA	NA	NA	1	34	61.3	1	23	11	0	NA	2	2	NA	NA	NA	NA	NA	0	1	0	2	0	31	0	NA	NA	NA	0	1	1	0	3	1	34	999	14	999	33	3	1	15	2	2011	Saudi Arabia	Asia	21.5	Asia or North Africa
62	1103	Ankle and foot osteomyelitis: treatment protocol and clinical results	Malizos, K. N.; Gougoulias, N. E.; Dailiana, Z. H.; Varitimidis, S.; Bargiotas, K. A.; Paridis, D.	2010	Injury	41	3	285-93	Malizos 2010	2	7	888	greece	0	NA	4	39.61	22.39	2	2	9	5		0	NA	1999	2006	0	1	0	0	3	0	0	0	0	0	0	1	NA	NA	NA	NA	NA	NA	999	33	50.7	1	999	999	0	NA	0	NA	NA	NA	NA	NA	NA	NA	NA	NA	NA	NA	NA	NA	NA	NA	NA	0	1	0	0	2	1	33	999	999	999	999	25	999	999	2	2003	Greece	Europe	33.3	Western Europe or North America
63	1109	The diabetic foot infections: biofilms and antimicrobial resistance	Malik, A.; Mohammad, Z.; Ahmad, J.	2013	Diabetes Metab Syndr	7	2	101-7	Malik 2013	2	7	11		1	3	1	27.91	78.07	2	2	9	5		0	NA	2008	2011	0	1	0	0	3	0	0	0	0	0	0	1	NA	NA	NA	NA	NA	NA	999	162	51.1	1	105	57	0	NA	1	2	NA	NA	NA	NA	NA	0	0	48	0	94	0	20	NA	NA	NA	0	1	0	0	2	1	162	999	167	999	88	40	8	60	2	2010	India	Asia	10.2	Asia or North Africa
64	1112	Efficacy of Maggot Therapy on Staphylococcus aureus and Pseudomonas aeruginosa in Diabetic Foot Ulcers: A Randomized Controlled Trial	Malekian, A.; Esmaeeli Djavid, G.; Akbarzadeh, K.; Soltandallal, M.; Rassi, Y.; Rafinejad, J.; Rahimi Foroushani, A.; Farhoud, A.; Bakhtiary, R.; Totonchi, M.	2019	J Wound Ostomy Continence Nurs	46	1	25-29	Malekian 2019	2	7	12		0	NA	1	35.7	51.39	2	2	2	5		0	NA	2015	2016	0	0	0	1	3	0	0	0	0	0	0	1	NA	NA	NA	NA	NA	NA	999	50	999	NA	999	999	0	NA	0	NA	NA	NA	NA	NA	NA	NA	NA	NA	NA	NA	NA	NA	NA	NA	NA	1	0	0	0	1	1	44	999	999	999	999	16	999	18	2	2016	Iran	Asia	23	Asia or North Africa
65	1113	Etiological factors of infections in diabetic foot syndrome - attempt to define optimal empirical therapy	Małecki, R.; Rosiński, K.; Adamiec, R.	2014	Adv Clin Exp Med	23	1	39-48	Małecki 2014	2	7	31		0	NA	1	51.11	17.07	2	2	9	5		0	NA	2008	2010	0	1	0	0	3	0	0	0	0	0	0	1	NA	NA	NA	NA	NA	NA	999	102	65	1	67	35	0	NA	0	NA	NA	NA	NA	NA	NA	NA	NA	NA	NA	NA	NA	NA	NA	NA	NA	0	1	0	0	2	1	102	999	94	999	105	15	4	31	2	2009	Poland	Europe	22.9	Other
66	1124	Bacterial distribution, changes of drug susceptibility and clinical characteristics in patients with diabetic foot infection	Liu, L.; Li, Z.; Liu, X.; Guo, S.; Guo, L.; Liu, X.	2018	Exp Ther Med	16	4	3094-3098	Liu 2018	2	1	5		0	NA	1	35.3	113.86	2	2	2	5		0	NA	2013	2016	0	1	0	0	1	0	0	0	0	0	0	1	NA	NA	NA	NA	NA	NA	999	216	52.4	1	101	115	1	127	0	NA	NA	NA	NA	NA	NA	NA	NA	NA	NA	NA	NA	NA	NA	NA	NA	1	1	0	0	4	1	216	999	118	999	113	999	999	999	2	2015	China	Asia	8.6	Asia or North Africa
67	1132	Skin and soft tissue infections in hospitalised patients with diabetes: culture isolates and risk factors associated with mortality, length of stay and cost	Lipsky, B. A.; Tabak, Y. P.; Johannes, R. S.; Vo, L.; Hyde, L.; Weigelt, J. A.	2010	Diabetologia	53	5	914-23	Lipsky 2010	2	7	1		1	97	5	42.34	-71.55	2	2	9	5		0	NA	2003	2007	0	1	0	0	3	0	0	0	0	0	0	1	NA	NA	NA	NA	NA	NA	999	2220	60	2	1420	800	1	822	0	NA	NA	NA	NA	NA	NA	NA	NA	NA	NA	NA	NA	NA	NA	NA	NA	0	0	0	1	4	1	2220	999	999	999	999	217	999	648	2	2005	United States	North America	29.7	Western Europe or North America
68	1167	Microbiological profile and clinical characteristics of diabetic foot infection in northern China: a retrospective multicentre survey in the Beijing area	Li, X.; Qi, X.; Yuan, G.; Ju, S.; Yu, Z.; Deng, W.; Liu, Y.; Li, Y.; Bu, X.; Ding, M.; Li, Q.; Guo, X.	2018	J Med Microbiol	67	2	160-168	Li 2018	2	7	5		0	NA	2	39.96	116.46	2	2	2	5		0	NA	2010	2014	0	1	0	0	3	0	0	0	0	0	0	1	NA	NA	NA	NA	NA	NA	999	456	64.7	1	322	113	1	201	1	1	188	18	68	157	4	NA	NA	NA	NA	NA	NA	NA	NA	NA	NA	1	1	0	0	2	1	456	999	66	999	50	7	2	29	2	2012	China	Asia	8.1	Asia or North Africa
69	1184	Culture of per-wound bone specimens: a simplified approach for the medical management of diabetic foot osteomyelitis	Lesens, O.; Desbiez, F.; Vidal, M.; Robin, F.; Descamps, S.; Beytout, J.; Laurichesse, H.; Tauveron, I.	2011	Clin Microbiol Infect	17	2	285-91	Lesens 2011	0	7	8		0	NA	1	45.75	3.09	2	2	9	5		0	NA	2005	2009	1	0	0	0	3	0	0	0	1	0	0	0	NA	NA	NA	58	NA	NA	0	80	68	1	67	13	0	NA	0	NA	NA	NA	NA	NA	NA	NA	NA	NA	NA	NA	NA	NA	NA	NA	NA	0	0	1	0	3	1	78	999	36	999	93	10	999	43	2	2007	France	Europe	26.9	Western Europe or North America
70	1216	Clinical and Antimicrobial Efficacy of a Silver Foam Dressing With Silicone Adhesive in Diabetic Foot Ulcers With Mild Infection	Lázaro-Martínez, J. L.; Álvaro-Afonso, F. J.; Sevillano-Fernández, D.; Molines-Barroso, R. J.; García-Álvarez, Y.; García-Morales, E.	2019	Int J Low Extrem Wounds	18	3	269-278	Lázaro-Martínez 2019	2	7	25		0	NA	4	40.44	-3.71	2	2	2	5		0	NA	2017	2018	1	0	0	0	3	1	0	0	0	0	0	0	999	NA	NA	NA	NA	NA	999	21	63	1	999	999	0	NA	1	2	NA	NA	NA	NA	NA	0	0	0	13	8	0	0	NA	NA	NA	0	1	0	0	2	1	21	999	999	999	999	999	999	999	2	2018	Spain	Europe	26.9	Western Europe or North America
71	1257	A study to identify bacteriological profile and other risk factors among diabetic and non-diabetic foot ulcer patients in a Guyanese hospital setting	Kurup, R.; Ansari, A. A.	2019	Diabetes Metab Syndr	13	3	1871-1876	Kurup 2019	2	1	888		0	NA	4	6.8	-58.15	2	2	2	5		0	NA	2016	2017	1	0	0	0	3	0	0	0	0	0	0	1	NA	NA	NA	NA	NA	NA	999	109	999	NA	999	999	0	NA	0	NA	NA	NA	NA	NA	NA	NA	NA	NA	NA	NA	NA	NA	NA	NA	NA	0	1	0	0	2	1	109	999	119	999	46	31	10	33	2	2017	Guyana	South America and the Caribbean	8.6	Other
72	1301	Adjuvant antibiotic loaded bio composite in the management of diabetic foot osteomyelitis - A multicentre study	Niazi, N. S.; Drampalos, E.; Morrissey, N.; Jahangir, N.; Wee, A.; Pillai, A.	2019	Foot (Edinb)	39		22-27	Niazi 2019	2	1	27		1	4	3	53.38	-2.29	2	2	2	5		0	NA	NA	NA	0	1	0	0	1	0	0	0	0	0	0	1	NA	NA	NA	NA	NA	NA	999	70	68	1	59	11	0	NA	1	2	NA	NA	NA	NA	NA	0	0	0	0	0	66	4	NA	NA	NA	0	1	0	0	2	1	61	999	23	999	76	8	999	47	2	NA	United Kingdom	Europe	NA	Western Europe or North America
73	1306	Diabetic Foot Infection: Causative Pathogens and Empiric Antibiotherapy Considerations-The Experience of a Tertiary Center	Neves, J. M.; Duarte, B.; Pinto, M.; Formiga, A.; Neves, J.	2019	Int J Low Extrem Wounds	18	2	122-128	Neves 2019	2	1	1000		2	NA	4	38.72	-9.14	2	2	2	5		0	NA	2017	2017	0	1	0	0	3	0	0	0	0	0	0	1	NA	NA	NA	NA	NA	NA	999	87	67	1	63	24	0	NA	0	NA	NA	NA	NA	NA	NA	NA	NA	NA	NA	NA	NA	NA	NA	NA	NA	0	1	1	0	4	1	87	999	50	999	75	15	3	44	2	2017	Portugal	NA	18.6	Western Europe or North America
74	1311	CODIFI (Concordance in Diabetic Foot Ulcer Infection): a cross-sectional study of wound swab versus tissue sampling in infected diabetic foot ulcers in England	Nelson, A.; Wright-Hughes, A.; Backhouse, M. R.; Lipsky, B. A.; Nixon, J.; Bhogal, M. S.; Reynolds, C.; Brown, S.	2018	BMJ Open	8	1	e019437	Nelson 2018	2	7	27		1	99	4	53.8	-1.55	2	2	2	5		0	NA	2011	2013	1	1	0	0	3	0	0	0	0	0	1	0	NA	NA	NA	NA	NA	187	0	400	63.1	1	316	84	0	NA	1	1	136	134	122	7	1	NA	NA	NA	NA	NA	NA	NA	NA	NA	NA	1	1	0	0	2	1	395	133	999	265	999	26	999	156	2	2012	United Kingdom	Europe	19.6	Western Europe or North America
75	1317	Effectiveness of vacuum-assisted closure (VAC) therapy in the healing of chronic diabetic foot ulcers	Nather, A.; Chionh, S. B.; Han, A. Y.; Chan, P. P.; Nambiar, A.	2010	Ann Acad Med Singap	39	5	353-8	Nather 2010	0	7	888	singapore	0	NA	1	1.29	103.79	2	2	9	5		0	NA	2008	2009	0	1	0	0	3	0	0	0	0	0	0	1	NA	NA	NA	NA	NA	NA	999	11	53.3	1	7	4	0	NA	2	1	0	3	8	0	0	NA	NA	NA	NA	NA	NA	NA	NA	NA	NA	1	0	0	0	1	1	11	3	999	8	999	2	999	4	2	2009	Singapore	Asia	13.6	Asia or North Africa
76	1324	Pseudomonas as trespassers in diabetic foot infections: More questions and fewer answers	Najjad, M. K.; Idrees, Z.; Zamir, M.; Zeeshan, S.; Shah, S. A.	2014	J Pak Med Assoc	64	12 Suppl 2	S112-5	Najjad 2014	0	7	20		0	NA	1	24.89	67.06	2	2	9	5		0	NA	2009	2011	0	1	0	0	1	0	0	0	0	0	0	1	NA	NA	NA	NA	NA	NA	999	250	46	1	151	99	0	NA	2	1	90	58	97	5	0	NA	NA	NA	NA	NA	NA	NA	NA	NA	NA	0	1	0	0	2	1	218	999	999	999	999	87	999	999	2	2010	Pakistan	Asia	16.5	Asia or North Africa
77	1325	Bacteriology of moderate-to-severe diabetic foot infections in two tertiary hospitals of Iran	Najari, H. R.; Karimian, T.; Parsa, H.; QasemiBarqi, R.; Allami, A.	2019	Foot (Edinb)	40		54-58	Najari 2019	2	1	12		0	NA	1	36.32	49.99	2	2	2	5		0	NA	2017	2017	0	1	0	0	1	0	0	0	0	0	1	0	NA	NA	NA	NA	NA	88	0	105	60.1	1	62	43	0	NA	1	1	0	20	48	37	0	NA	NA	NA	NA	NA	NA	NA	NA	NA	NA	0	1	0	0	2	1	105	999	36	999	59	9	999	28	2	2017	Iran	Asia	23.6	Asia or North Africa
78	1331	The effect of residual osteomyelitis at the resection margin in patients with surgically treated diabetic foot infection	Kowalski, T. J.; Matsuda, M.; Sorenson, M. D.; Gundrum, J. D.; Agger, W. A.	2011	J Foot Ankle Surg	50	2	171-5	Kowalski 2011	0	7	1		0	NA	4	43.81	-91.24	2	2	9	5		0	NA	1990	2007	1	1	0	0	3	0	0	0	0	0	0	1	NA	NA	NA	NA	NA	NA	999	111	63	1	75	36	0	NA	0	NA	NA	NA	NA	NA	NA	NA	NA	NA	NA	NA	NA	NA	NA	NA	NA	0	0	1	0	3	1	84	999	999	999	999	999	999	19	2	2000	United States	North America	27.8	Western Europe or North America
79	1333	Microbiology of diabetic foot infections in three district hospital in Malaysia and comparison with South East Asian Countries	Kow, R. Y.; Low, C. L.; Ruben, J. K.; Zaharul Azri, W. M. Z.; Mor Japar Khan, E. S. K.	2019	Med J Malaysia	74	5	394-399	Kow 2019	2	1	888	malaysia	1	3	2	4.19	102.05	2	2	2	5		0	NA	2016	2016	0	1	0	0	3	0	0	0	0	0	0	1	NA	NA	NA	NA	NA	NA	999	173	54.6	1	101	72	0	NA	0	NA	NA	NA	NA	NA	NA	NA	NA	NA	NA	NA	NA	NA	NA	NA	NA	0	1	1	0	4	1	117	999	138	999	50	29	7	33	2	2016	Malaysia	Asia	9.9	Asia or North Africa
80	1357	[The characteristics of various forms of complicated surgery infections of the diabetic foot syndrome and their antibacterial treatment]	Kistauri, A.; Devidze, G.; Jibladze, M.	2011	Georgian Med News	NA	190	28-32	Kistauri 2011	2	7	888	georgia	2	NA	4	41.72	44.75	2	2	2	13		0	NA	2008	2010	0	0	0	1	1	0	0	0	0	0	0	1	NA	NA	NA	NA	NA	NA	999	105	999	NA	76	29	0	NA	1	1	7	40	36	12	10	NA	NA	NA	NA	NA	NA	NA	NA	NA	NA	0	1	1	0	4	1	105	999	999	999	999	12	999	46	2	2009	Georgia	Europe	19.3	Other
81	1371	Diabetic Foot Infections: Local Prevalence of and Case-Control Study of Risk Factors for Methicillin-Resistant Staphylococcus aureus and Pseudomonas aeruginosa	Kim, J. J.; Lydecker, A.; Davé, R.; Bork, J. T.; Roghmann, M. C.	2020	Open Forum Infect Dis	7	10	ofaa412	Kim 2020	2	1	1		0	NA	1	39.3	-76.62	2	2	2	5		0	NA	2017	2019	0	0	0	1	3	0	0	0	0	0	1	0	NA	NA	NA	NA	NA	35	1	158	999	NA	999	999	0	NA	0	NA	NA	NA	NA	NA	NA	NA	NA	NA	NA	NA	NA	NA	NA	NA	NA	0	0	0	1	4	1	158	999	135	999	265	37	999	40	2	2018	United States	North America	24	Western Europe or North America
82	1375	Limb salvage in severe diabetic foot infection	Kim, B. S.; Choi, W. J.; Baek, M. K.; Kim, Y. S.; Lee, J. W.	2011	Foot Ankle Int	32	1	31-7	Kim 2011	0	7	23		2	NA	4	37.56	126.93	2	2	9	5		0	NA	2006	2008	0	1	0	0	3	0	0	0	0	0	0	1	NA	NA	NA	NA	NA	NA	999	45	59.9	1	35	10	1	15	1	2	NA	NA	NA	NA	NA	0	0	0	1	6	4	34	NA	NA	NA	0	1	0	0	2	1	43	999	39	999	44	7	999	17	2	2007	South Korea	Asia	18	Asia or North Africa
83	1408	Microbiological profile and antimicrobial resistance among diabetic foot infections in Lebanon	Jouhar, L.; Jaafar, R. F.; Nasreddine, R.; Itani, O.; Haddad, F.; Rizk, N.; Hoballah, J. J.	2020	Int Wound J	17	6	1764-1773	Jouhar 2020	2	1	888	lebanon	0	NA	1	33.89	35.48	2	2	2	5		0	NA	2008	2017	0	1	0	0	1	0	0	0	0	0	1	0	NA	NA	NA	NA	NA	236	999	356	66.9	1	246	110	1	272	1	1	26	86	69	144	28	NA	NA	NA	NA	NA	NA	NA	NA	NA	NA	0	1	0	0	2	1	172	999	174	999	122	34	8	28	2	2013	Lebanon	Asia	15.5	Asia or North Africa
84	1425	Exploring the Microbiota of Diabetic Foot Infections With Culturomics	Jneid, J.; Cassir, N.; Schuldiner, S.; Jourdan, N.; Sotto, A.; Lavigne, J. P.; La Scola, B.	2018	Front Cell Infect Microbiol	8		282	Jneid 2018	2	7	8		0	NA	1	43.82	4.32	2	2	2	5		0	NA	2013	2013	0	1	0	0	3	0	0	0	0	0	1	0	NA	NA	NA	NA	NA	9	0	43	67.5	2	30	13	0	NA	1	3	NA	NA	NA	NA	NA	NA	NA	NA	NA	NA	NA	NA	18	24	1	0	1	0	0	2	2	43	26	999	43	999	999	999	28	2	2013	France	Europe	27.2	Western Europe or North America
85	1427	Microbial Community Distribution and Core Microbiome in Successive Wound Grades of Individuals with Diabetic Foot Ulcers	Jnana, A.; Muthuraman, V.; Varghese, V. K.; Chakrabarty, S.; Murali, T. S.; Ramachandra, L.; Shenoy, K. R.; Rodrigues, G. S.; Prasad, S. S.; Dendukuri, D.; Morschhauser, A.; Nestler, J.; Peter, H.; Bier, F. F.; Satyamoorthy, K.	2020	Appl Environ Microbiol	86	6		Jnana 2020	2	1	11		0	NA	1	13.35	74.79	2	2	2	5		0	NA	2016	2017	0	1	0	0	3	1	0	0	0	0	0	0	0	NA	NA	NA	NA	NA	1	100	62	2	88	12	0	NA	1	1	9	25	29	23	10	NA	NA	NA	NA	NA	NA	NA	NA	NA	NA	1	0	0	0	1	3	100	999	86	999	44	25	11	17	2	2017	India	Asia	14	Asia or North Africa
86	1455	Profile and Antibiotic Susceptibility of Bacterial Pathogens Associated With Diabetic Foot Ulcers From a Rural Area	Jaju, K.; Pichare, A.; Davane, M.; Nagoba, B.	2019	Wounds	31	6	158-162	Jaju 2019	2	1	11		2	NA	4	18.42	76.57	2	2	2	5		0	NA	NA	NA	0	0	0	1	1	0	0	0	0	0	1	0	NA	NA	NA	NA	NA	0	1	140	59.7	1	112	28	0	NA	1	1	24	63	32	13	8	NA	NA	NA	NA	NA	NA	NA	NA	NA	NA	1	0	0	0	1	1	125	999	107	999	40	28	6	31	2	NA	India	Asia	NA	Asia or North Africa
87	1463	Microbial profile of diabetic foot infections in Trinidad and Tobago	Islam, S.; Cawich, S. O.; Budhooram, S.; Harnarayan, P.; Mahabir, V.; Ramsewak, S.; Naraynsingh, V.	2013	Prim Care Diabetes	7	4	303-8	Islam 2013	2	7	888	trinidad	0	NA	4	10.41	-61.34	2	2	9	5		0	NA	2011	2012	0	1	0	0	3	0	0	0	0	0	0	1	NA	NA	NA	NA	NA	NA	999	139	56.9	1	999	999	0	NA	1	3	NA	NA	NA	NA	NA	NA	NA	NA	NA	NA	NA	NA	0	36	103	0	1	0	0	2	1	139	113	143	999	71	25	26	66	2	2012	Trinidad and Tobago	South America and the Caribbean	18.9	Other
88	1471	Infections with Pseudomonas aeruginosa in Charcot arthropathy of the foot	Illgner, U.; Uekoetter, A.; Runge, S.; Wetz, H. H.	2013	Foot Ankle Int	34	2	234-7	Illgner 2013	2	7	9		0	NA	1	51.96	7.59	2	2	9	5		0	NA	1996	2006	0	1	0	0	3	0	0	0	0	0	0	1	NA	NA	NA	NA	NA	NA	999	78	55.5	1	56	22	0	NA	0	NA	NA	NA	NA	NA	NA	NA	NA	NA	NA	NA	NA	NA	NA	NA	NA	0	0	1	0	3	1	78	999	999	999	999	14	999	74	2	2001	Germany	Europe	15.7	Western Europe or North America
89	1500	[Distribution of pathogens in diabetic foot osteomyelitis and risk factors of osteomyelitis]	Huang, Y.; Cao, Y.; Zou, M.; Li, W.; Luo, X.; Jiang, Y.; Xue, Y.; Gao, F.	2015	Nan Fang Yi Ke Da Xue Xue Bao	35	12	1782-6	Huang 2015	2	7	5		0	NA	4	23.18	113.32	2	2	9	2		0	NA	2011	2014	0	1	0	0	1	0	0	0	0	0	1	0	NA	NA	NA	NA	NA	145	0	372	61.9	1	232	140	1	134	0	NA	NA	NA	NA	NA	NA	NA	NA	NA	NA	NA	NA	NA	NA	NA	NA	0	1	1	0	4	1	372	999	237	999	239	25	999	84	2	2013	China	Asia	7.2	Asia or North Africa
90	1506	[Pathogen analysis in patients with diabetic foot osteomyelitis using 16S rRNA high-throughput sequencing]	Hu, P.; Zou, M. C.; Cao, Y.; Pan, Y. L.; Luo, X. R.; Jiang, Y.; Xue, Y. M.; Gao, F.	2017	Nan Fang Yi Ke Da Xue Xue Bao	37	11	1448-1455	Hu 2017	2	7	5		0	NA	1	23.18	113.32	2	2	2	2		0	NA	2016	2017	0	1	0	0	1	0	0	0	0	0	1	0	NA	NA	NA	NA	NA	11	0	16	60.7	1	9	7	1	11	1	1	0	0	8	8	0	NA	NA	NA	NA	NA	NA	NA	NA	NA	NA	0	0	1	0	3	3	14	999	12	999	11	1	0	3	2	2017	China	Asia	8.3	Asia or North Africa
91	1524	Impact of the bacteriology of diabetic foot ulcers in limb loss	Hinojosa, C. A.; Boyer-Duck, E.; Anaya-Ayala, J. E.; Nunez-Salgado, A.; Laparra-Escareno, H.; Torres-Machorro, A.; Lizola, R.	2016	Wound Repair Regen	24	5	923-927	Hinojosa 2016	0	3	16		0	NA	1	19.28	-99.15	2	2	9	5		0	NA	1997	2014	0	0	0	1	1	0	0	0	0	0	0	1	NA	NA	NA	NA	NA	NA	999	165	60	1	105	60	1	68	0	NA	NA	NA	NA	NA	NA	NA	NA	NA	NA	NA	NA	NA	NA	NA	NA	0	0	0	1	4	1	165	999	999	999	999	9	999	18	2	2006	Mexico	South America and the Caribbean	8.4	Other
92	1554	[Microbiology of the diabetic foot: is the swab culture useful?]	Macías Hernández, A. E.; Alvarez, J. A.; Cabeza de Vaca, F.; Cuevas, A.; Jazmín Ramírez, A.; Ramírez, W. A.; Sifuentes-Osornio, J.	2011	Gac Med Mex	147	2	117-24	MacíasHernández 2011	2	3	16		0	NA	1	21.12	-101.68	2	2	6	15		0	NA	2007	2008	1	0	0	0	3	0	0	0	0	0	0	1	NA	NA	NA	NA	NA	NA	999	118	62.5	1	76	42	0	NA	1	2	NA	NA	NA	NA	NA	0	999	24	999	58	999	36	NA	NA	NA	1	1	0	0	2	1	118	999	74	999	47	3	2	22	2	2008	Mexico	South America and the Caribbean	8.7	Other
93	1556	Evolutionary trends in bacteria isolated from moderate and severe diabetic foot infections in a Portuguese tertiary center	Machado, C.; Teixeira, S.; Fonseca, L.; Abreu, M.; Carvalho, A.; Pereira, M. T.; Amaral, C.; Freitas, C.; Ferreira, L.; Neto, H. R.; Loureiro, L.; Martins, J.; Costa, L.; Gomes, A.; Pereira, J.; Guimarães, R.; Pinto, S.; Carvalho, R.	2020	Diabetes Metab Syndr	14	3	205-209	Machado 2020	2	1	1000		0	NA	4	41.14	-8.61	2	2	2	5		0	NA	2010	2017	0	1	0	0	3	0	0	0	0	0	0	1	NA	NA	NA	NA	NA	NA	999	274	63	1	208	66	1	153	0	NA	NA	NA	NA	NA	NA	NA	NA	NA	NA	NA	NA	NA	NA	NA	NA	1	1	0	0	4	1	197	107	144	165	212	41	5	83	2	2014	Portugal	Europe	18.7	Western Europe or North America
94	1564	Risk factors for mortality in patients with diabetic foot infections: a prospective cohort study	Lynar, S. A.; Robinson, C. H.; Boutlis, C. S.; Commons, R. J.	2019	Intern Med J	49	7	867-873	Lynar 2019	2	3	888	australia	0	NA	1	-12.35	130.88	2	2	2	5		0	NA	2012	2016	0	1	0	0	3	0	0	0	0	0	0	1	NA	NA	NA	NA	NA	NA	999	413	54.3	1	253	160	0	NA	1	3	NA	NA	NA	NA	NA	NA	NA	NA	NA	NA	NA	NA	152	180	81	0	0	0	1	4	1	413	999	999	999	999	50	999	192	2	2014	Australia	NA	25.9	Other
95	1589	The Impact of Multidrug-Resistant Organisms on Outcomes in Patients With Diabetic Foot Infections	Henig, O.; Pogue, J. M.; Martin, E.; Hayat, U.; Ja'ara, M.; Kilgore, P. E.; Cha, R.; Dhar, S.; Kaye, K. S.	2020	Open Forum Infect Dis	7	5	ofaa161	Henig 2020	2	1	1		0	NA	1	42.36	-83.05	2	2	2	5		0	NA	2012	2015	0	1	0	0	3	0	0	0	0	0	0	1	NA	NA	NA	NA	NA	NA	999	648	58.4	1	417	231	1	442	0	NA	NA	NA	NA	NA	NA	NA	NA	NA	NA	NA	NA	NA	NA	NA	NA	1	1	0	0	4	1	648	999	999	999	999	94	999	224	2	2014	United States	North America	25	Western Europe or North America
96	1632	Isolation of bacteria from diabetic foot ulcers with special reference to anaerobe isolation by simple two-step combustion technique in candle jar	Haldar, J.; Mukherjee, P.; Mukhopadhyay, S.; Maiti, P. K.	2017	Indian J Med Res	145	1	97-101	Haldar 2017	0	7	11		0	NA	1	22.53	88.34	2	2	9	5		0	NA	2013	2013	0	1	0	0	2	0	0	0	0	0	0	1	NA	NA	NA	NA	NA	NA	999	43	999	NA	999	999	0	NA	0	NA	NA	NA	NA	NA	NA	NA	NA	NA	NA	NA	NA	NA	NA	NA	NA	0	1	1	0	2	1	43	999	38	999	21	2	999	12	2	2013	India	Asia	11.8	Asia or North Africa
97	1642	Diabetic foot: infections and outcomes in Iranian admitted patients	Hadadi, A.; Omdeh Ghiasi, H.; Hajiabdolbaghi, M.; Zandekarimi, M.; Hamidian, R.	2014	Jundishapur J Microbiol	7	7	e11680	Hadadi 2014	2	7	12		1	2	2	35.73	51.33	2	2	9	5		0	NA	2007	2010	0	1	0	0	3	0	0	0	0	0	1	0	NA	NA	NA	NA	NA	56	0	196	60.8	1	113	83	0	NA	1	1	23	56	93	23	10	NA	NA	NA	NA	NA	NA	NA	NA	NA	NA	0	1	0	0	2	1	119	999	85	999	34	10	5	25	2	2009	Iran	Asia	18.8	Asia or North Africa
98	1669	Risk factors for methicillin-resistant Staphylococcus aureus and extended-spectrum ß-lactamase producing Enterobacterales in patients with diabetic foot infections requiring hospital admission	García Zafra, V.; Hernández Torres, A.; García Vázquez, E.; Soria Cogollos, T.; Canteras Jordana, M.; Ruiz Gómez, J.; Gómez Gómez, J.; Hernández Martínez, A.; Barberán, J.	2020	Rev Esp Quimioter	33	6	430-435	GarcíaZafra 2020	2	1	25		0	NA	1	37.93	-1.16	2	2	2	5		0	NA	2013	2017	0	1	0	0	3	0	0	0	0	0	1	0	NA	NA	NA	NA	NA	113	0	167	62.6	1	133	34	1	51	1	3	NA	NA	NA	NA	NA	NA	NA	NA	NA	NA	NA	NA	999	108	57	0	1	1	0	3	1	82	999	35	999	51	3	2	36	2	2015	Spain	Europe	29.1	Western Europe or North America
99	1741	Risk factors and gene type for infections of MRSA in diabetic foot patients in Tianjin, China	Feng, S. H.; Chu, Y. J.; Wang, P. H.; Jun, X.; Min, D.; Li, X. M.	2013	Int J Low Extrem Wounds	12	2	106-12	Feng 2013	2	7	5		0	NA	1	39.37	117.05	2	2	9	5		0	NA	2009	2011	0	1	0	0	1	0	0	0	0	1	0	0	NA	NA	NA	NA	NA	122	0	429	64.2	1	238	191	0	NA	0	NA	NA	NA	NA	NA	NA	NA	NA	NA	NA	NA	NA	NA	NA	NA	NA	1	0	0	0	4	1	429	999	211	999	330	63	5	197	2	2010	China	Asia	7.7	Asia or North Africa
100	1745	[Has been changed numbers and characteristics of patients with major amputations indicated for the diabetic foot in our department during last decade?]	Fejfarová, V.; Jirkovská, A.; Petkov, V.; Řezaninová, L.; Bém, R.; Dubský, M.; Wosková, V.; Němcová, A.; Skibová, J.	2016	Vnitr Lek	62	12	969-975	Fejfarová 2016	2	7	6		0	NA	1	50.02	14.46	2	2	9	4		0	NA	2004	2015	0	1	0	0	3	0	0	0	0	0	0	1	NA	NA	NA	NA	NA	NA	999	31	999.9	NA	999	999	1	25	1	2	NA	NA	NA	NA	NA	0	0	0	0	0	6	25	NA	NA	NA	0	0	0	1	4	1	31	999	999	999	999	14	2	7	2	2010	Czech Republic	Europe	15.9	Other
101	1778	A prospective, multi-center study: factors related to the management of diabetic foot infections	Ertugrul, B. M.; Oncul, O.; Tulek, N.; Willke, A.; Sacar, S.; Tunccan, O. G.; Yilmaz, E.; Kaya, O.; Ozturk, B.; Turhan, O.; Yapar, N.; Ture, M.; Akin, F.	2012	Eur J Clin Microbiol Infect Dis	31	9	2345-52	Ertugrul 2012	2	7	29		2	NA	5	37.83	27.84	2	2	9	5		0	NA	2010	2011	0	1	0	0	3	0	1	0	0	0	0	0	NA	75	NA	NA	NA	NA	0	96	60.3	1	73	23	1	96	1	3	NA	NA	NA	NA	NA	NA	NA	NA	NA	NA	NA	NA	39	52	4	0	1	0	0	2	1	71	999	55	999	55	21	3	16	2	2011	Turkey	Europe	37.2	Asia or North Africa
102	1779	Risk Factors for Infection with Pseudomonas aeruginosa in Diabetic Foot Infections	Ertugrul, B. M.; Lipsky, B. A.; Ture, M.; Sakarya, S.	2017	J Am Podiatr Med Assoc	107	6	483-489	Ertugrul 2017	0	7	29		1	25	5	37.83	27.84	2	2	9	5		0	NA	2012	2013	0	0	0	1	3	0	1	0	0	0	0	0	NA	56	NA	NA	NA	NA	0	90	61.1	1	64	26	1	90	1	3	NA	NA	NA	NA	NA	NA	NA	NA	NA	NA	NA	NA	19	49	8	0	1	0	0	2	1	71	49	999	36	999	23	999	12	2	2013	Turkey	Europe	38.5	Asia or North Africa
103	1797	Role of bone biopsy specimen culture in the management of diabetic foot osteomyelitis	Elamurugan, T. P.; Jagdish, S.; Kate, V.; Chandra Parija, S.	2011	Int J Surg	9	3	214-6	Elamurugan 2011	2	7	11		0	NA	1	11.95	79.79	2	2	9	5		0	NA	2008	2010	1	1	0	0	3	0	0	0	0	0	1	0	NA	NA	NA	NA	NA	83	0	144	56.6	1	999	999	0	NA	1	1	999	999	87	999	0	NA	NA	NA	NA	NA	NA	NA	NA	NA	NA	1	0	1	0	3	1	134	999	999	999	999	50	35	82	2	2009	India	Asia	9.6	Asia or North Africa
104	1803	Diabetic foot infection in hospitalized adults	Katz, D. E.; Friedman, N. D.; Ostrovski, E.; Ravid, D.; Amrami, N.; Avivi, D.; Mengesha, B.; Zaidenstein, R.; Lazarovitch, T.; Dadon, M.; Marchaim, D.	2016	J Infect Chemother	22	3	167-73	Katz 2016	0	7	888	israel	0	NA	1	31.96	34.83	2	2	9	5		0	NA	2013	2013	0	1	0	0	3	0	0	0	1	0	0	0	NA	NA	NA	27	NA	NA	0	61	67	1	39	22	1	32	1	2	NA	NA	NA	NA	NA	1	15	3	5	16	8	7	NA	NA	NA	0	1	0	0	2	1	40	999	70	999	34	9	5	6	2	2013	Israel	Europe	17.7	Asia or North Africa
105	1812	Association of bacteria in diabetic and non-diabetic foot infection - An investigation in patients from Bangladesh	Karmaker, M.; Sanyal, S. K.; Sultana, M.; Hossain, M. A.	2016	J Infect Public Health	9	3	267-77	Karmaker 2016	0	7	2		1	2	2	23.72	90.4	2	2	9	5		0	NA	NA	NA	0	1	0	0	1	0	0	0	0	0	0	1	NA	NA	NA	NA	NA	NA	999	67	999	NA	47	20	0	NA	0	NA	NA	NA	NA	NA	NA	NA	NA	NA	NA	NA	NA	NA	NA	NA	NA	0	1	0	0	2	3	67	999	141	999	72	47	21	28	2	NA	Bangladesh	Asia	NA	Asia or North Africa
106	1841	Performance of the automated multiplex PCR Unyvero implant and tissue infections system in the management of diabetic foot osteomyelitis	Dunyach-Remy, C.; Carrere, C.; Marchandin, H.; Schuldiner, S.; Guedj, A. M.; Cellier, N.; Cadière, A.; Lechiche, C.; Sotto, A.; Lavigne, J. P.	2018	Future Microbiol	13		1669-1681	Dunyach-Remy 2018	2	3	8		0	NA	1	43.82	4.32	2	2	2	5		0	NA	2016	2017	0	1	0	0	3	0	0	0	0	0	1	0	NA	NA	NA	NA	NA	25	0	79	69.8	2	62	17	1	57	1	3	NA	NA	NA	NA	NA	NA	NA	NA	NA	NA	NA	NA	0	75	4	0	1	1	0	4	3	79	37	49	999	101	6	1	34	2	2017	France	Europe	27.5	Western Europe or North America
107	1842	Polymerase chain reaction-denaturing gradient gel electrophoresis (PCR-DGGE): a promising tool to diagnose bacterial infections in diabetic foot ulcers	Dunyach-Remy, C.; Cadière, A.; Richard, J. L.; Schuldiner, S.; Bayle, S.; Roig, B.; Sotto, A.; Lavigne, J. P.	2014	Diabetes Metab	40	6	476-80	Dunyach-Remy 2014	2	7	8		0	NA	1	43.82	4.32	2	2	9	5		0	NA	2008	2008	1	0	0	0	1	0	0	0	0	0	1	0	NA	NA	NA	NA	NA	15	1	18	999	NA	999	999	0	NA	2	3	NA	NA	NA	NA	NA	NA	NA	NA	NA	NA	NA	NA	5	10	3	1	1	0	0	2	3	18	5	999	9	999	1	0	8	2	2008	France	Europe	26.7	Western Europe or North America
108	1865	Is high level of hemoglobin A1C an indicator for extended period of antibiotherapy in diabetic foot ulcers?	Dogan, M.; Onar, L. C.; Aydin, B.; Gumustas, S. A.	2019	North Clin Istanb	6	1	21-27	Dogan 2019	2	1	29		0	NA	1	41.14	27.83	2	2	2	5		0	NA	2014	2016	1	1	0	0	3	0	0	0	0	0	0	1	NA	NA	NA	NA	NA	NA	999	139	56.5	1	81	58	0	NA	1	1	8	34	65	15	17	NA	NA	NA	NA	NA	NA	NA	NA	NA	NA	0	0	0	1	4	1	139	999	999	999	999	17	999	51	2	2015	Turkey	Europe	39.8	Asia or North Africa
109	1888	Tissue and swab culture in diabetic foot infections: neuropathic versus neuroischemic ulcers	Demetriou, M.; Papanas, N.; Panopoulou, M.; Papatheodorou, K.; Bounovas, A.; Maltezos, E.	2013	Int J Low Extrem Wounds	12	2	87-93	Demetriou 2013	2	7	888	greece	0	NA	1	40.86	25.8	2	2	9	5		0	NA	2012	2012	1	0	0	0	3	1	0	0	0	0	0	0	0	NA	NA	NA	NA	NA	1	50	999.9	NA	31	19	0	NA	1	2	NA	NA	NA	NA	NA	0	999	28	999	22	0	0	NA	NA	NA	0	1	0	0	2	1	50	999	33	999	27	9	2	8	2	2012	Greece	Europe	33.5	Western Europe or North America
110	1890	Antibiotic Resistance in Diabetic Foot Soft Tissue Infections: A Series From Greece	Demetriou, M.; Papanas, N.; Panagopoulos, P.; Panopoulou, M.; Maltezos, E.	2017	Int J Low Extrem Wounds	16	4	255-259	Demetriou 2017	0	7	888	greece	0	NA	1	40.86	25.8	2	2	9	5		0	NA	2012	2015	1	0	0	0	3	1	0	0	0	0	0	0	0	NA	NA	NA	NA	NA	1	113	66.4	1	70	43	0	NA	1	3	NA	NA	NA	NA	NA	NA	NA	NA	NA	NA	NA	NA	71	38	4	0	1	0	0	2	1	89	999	63	999	48	11	999	24	2	2014	Greece	Europe	41.9	Western Europe or North America
111	1904	Clinical Characteristics and Risk Factor Analysis for Lower-Extremity Amputations in Diabetic Patients With Foot Ulcer Complicated by Necrotizing Fasciitis	Chen, I. W.; Yang, H. M.; Chiu, C. H.; Yeh, J. T.; Huang, C. H.; Huang, Y. Y.	2015	Medicine (Baltimore)	94	44	e1957	Chen 2015	2	7	888	taiwan	0	NA	1	25.06	121.36	2	2	9	5		0	NA	2009	2014	0	1	0	0	3	0	0	0	0	0	0	1	NA	NA	NA	NA	NA	NA	999	98	56.9	1	75	23	0	NA	1	1	0	1	74	21	2	NA	NA	NA	NA	NA	NA	NA	NA	NA	NA	1	1	0	0	2	1	91	63	999	71	999	3	1	16	2	2012	Taiwan	Asia	21.3	Asia or North Africa
112	1924	Infections of diabetic foot ulcers with methicillin-resistant Staphylococcus aureus	Cervantes-García, E.; García-González, R.; Reséndiz-Albor, A.; Salazar-Schettino, P. M.	2015	Int J Low Extrem Wounds	14	1	44-9	Cervantes-García 2015	0	7	16		0	NA	1	19.41	-99.15	2	2	9	5		0	NA	2012	2013	1	0	1	0	3	0	0	0	0	0	0	1	NA	NA	NA	NA	NA	NA	999	100	999	NA	55	45	0	NA	1	1	0	22	30	31	17	NA	NA	NA	NA	NA	NA	NA	NA	NA	NA	0	1	0	0	2	1	100	999	99	999	67	3	999	42	2	2013	Mexico	South America and the Caribbean	8	Other
113	1927	Histopathologic characteristics of bone infection complicating foot ulcers in diabetic patients	Cecilia-Matilla, A.; Lázaro-Martínez, J. L.; Aragón-Sánchez, J.; García-Morales, E.; García-Álvarez, Y.; Beneit-Montesinos, J. V.	2013	J Am Podiatr Med Assoc	103	1	24-31	Cecilia-Matilla 2013	2	7	25		0	NA	1	40.44	-3.72	2	2	9	5		0	NA	2007	2009	1	0	0	0	3	0	0	0	0	0	1	0	NA	NA	NA	NA	NA	137	0	165	999	NA	116	49	0	NA	1	2	NA	NA	NA	NA	NA	0	0	0	0	0	0	165	NA	NA	NA	0	0	1	0	3	1	136	999	999	999	999	15	999	87	2	2008	Spain	Europe	25.4	Western Europe or North America
114	1942	[Infections in diabetic foot. Choice of empirical antibiotic regimen]	Carro, G. V.; Carlucci, E.; Priore, G.; Gette, F.; Llanos, M. L. A.; Dicatarina Losada, M. V.; Noli, M. L.; Amato, P. S.	2019	Medicina (B Aires)	79	3	167-173	Carro 2019	2	1	888	argentina	0	NA	1	-34.63	-58.57	2	2	9	15		0	NA	2018	2018	0	1	0	0	3	0	0	0	0	0	1	0	NA	NA	NA	NA	NA	39	0	72	999	NA	999	999	0	NA	0	NA	NA	NA	NA	NA	NA	NA	NA	NA	NA	NA	NA	NA	NA	NA	NA	0	1	0	0	2	1	68	999	32	999	999	6	999	999	2	2018	Argentina	South America and the Caribbean	15.2	Other
115	1961	Predictors of Severity in Diabetic Foot Infections	Callahan, D.; Keeley, J.; Alipour, H.; DeVirgilio, C.; Kaji, A.; Plurad, D.; Kim, D. Y.	2016	Ann Vasc Surg	33		103-8	Callahan 2016	0	7	1		0	NA	1	33.83	-118.29	2	2	9	5		0	NA	2013	2014	0	1	0	0	3	0	0	0	0	0	1	0	NA	NA	NA	NA	NA	153	0	183	52.2	1	149	34	1	55	0	NA	NA	NA	NA	NA	NA	NA	NA	NA	NA	NA	NA	NA	NA	NA	NA	0	0	0	1	4	1	183	999	60	999	264	9	1	44	2	2014	United States	North America	25	Western Europe or North America
116	1968	[Microbiological profile and antibiotic susceptibility patterns of organisms isolated from diabetic foot ulcers in a Portuguese hospital]	Cabete, J.; Martins de Carvalho, F.; Moniz, L.; Pinto, M.; Neves, J.; Pereira Alves, C.	2011	Rev Port Cir Cardiotorac Vasc	18	1	53-60	Cabete 2011	2	7	1000		0	NA	1	38.72	-9.13	2	2	6	11		0	NA	2010	2010	1	1	0	0	3	0	0	0	0	0	0	1	NA	NA	NA	NA	NA	NA	999	166	999	NA	91	75	0	NA	0	NA	NA	NA	NA	NA	NA	NA	NA	NA	NA	NA	NA	NA	NA	NA	NA	0	1	0	0	2	1	166	999	285	999	273	152	28	215	2	2010	Portugal	NA	20.2	Western Europe or North America
117	2029	In-office distal Symes lesser toe amputation: a safe, reliable, and cost-effective treatment of diabetes-related tip of toe ulcers complicated by osteomyelitis	Boffeli, T. J.; Abben, K. W.; Hyllengren, S. B.	2014	J Foot Ankle Surg	53	6	720-6	Boffeli 2014	2	7	1		2	NA	4	44.95	-93.09	2	2	9	5		0	NA	2007	2012	1	0	0	0	3	0	0	0	0	0	0	1	NA	NA	NA	NA	NA	NA	999	48	63	1	30	18	0	NA	0	NA	NA	NA	NA	NA	NA	NA	NA	NA	NA	NA	NA	NA	NA	NA	NA	0	0	1	0	3	1	35	2	2	999	37	1	999	12	2	2010	United States	North America	28.6	Western Europe or North America
118	2078	Clinical and bacteriological profile of diabetic foot infections in a tertiary care	Goh, T. C.; Bajuri, M. Y.; C. Nadarajah S; Abdul Rashid, A. H.; Baharuddin, S.; Zamri, K. S.	2020	J Foot Ankle Res	13	1	36	Goh 2020	2	1	888	malaysia	1	2	3	3.13	101.73	2	2	2	5		0	NA	2016	2018	0	1	0	0	1	0	0	0	0	0	0	1	NA	NA	NA	NA	NA	NA	999	550	999	NA	337	213	0	NA	0	NA	NA	NA	NA	NA	NA	NA	NA	NA	NA	NA	NA	NA	NA	NA	NA	1	1	1	0	2	1	550	999	558	999	348	192	999	116	2	2017	Malaysia	Asia	10.1	Asia or North Africa
119	2116	Predicting the pathogen of diabetic toe osteomyelitis by two consecutive ulcer cultures with bone contact	Bernard, L.; Assal, M.; Garzoni, C.; Uçkay, I.	2011	Eur J Clin Microbiol Infect Dis	30	2	279-81	Bernard 2011	2	7	32		0	NA	1	46.35	6.31	2	2	9	5		0	NA	NA	NA	0	0	0	1	3	0	1	0	0	0	0	0	NA	39	NA	NA	NA	NA	0	68	70	2	999	999	0	NA	0	NA	NA	NA	NA	NA	NA	NA	NA	NA	NA	NA	NA	NA	NA	NA	NA	0	0	1	0	3	1	48	999	999	999	999	6	999	18	2	NA	France	Europe	NA	Western Europe or North America
120	2131	Correlation between superficial and intra-operative specimens in diabetic foot infections: results of a cross-sectional Tunisian study	Bellazreg, F.; Guigua, A.; Ferjani, A.; Hattab, Z.; Boukadida, J.; Ach, K.; Letaief, R.; Hachfi, W.; Letaief, A.	2019	Afr Health Sci	19	3	2505-2514	Bellazreg 2019	2	1	888	tunisia	0	NA	1	35.82	10.62	2	2	2	5		0	NA	2011	2012	0	1	0	0	3	0	0	0	0	0	1	0	NA	NA	NA	NA	NA	19	0	112	56	1	81	31	0	NA	1	3	NA	NA	NA	NA	NA	NA	NA	NA	NA	NA	NA	NA	19	45	48	1	1	1	0	3	1	42	999	37	999	16	5	999	7	2	2012	Tunisia	Africa	30.7	Asia or North Africa
121	2134	Diabetic Foot Infection in Morocco: Microbiological Profile	Belefquih, B.; Frikh, M.; Benlahlou, Y.; Maleh, A.; Jadid, L.; Bssaibis, F.; Ghazouani, M.; Chagar, B.; Lamsaouri, J.; Lemnouer, A.; Elouennass, M.	2016	Wounds	28	3	89-98	Belefquih 2016	2	7	888	morocco	0	NA	1	33.96	-6.87	2	2	9	5		0	NA	2009	2014	0	1	0	0	3	0	0	0	0	0	0	1	NA	NA	NA	NA	NA	NA	999	157	59	1	126	31	0	NA	0	NA	NA	NA	NA	NA	NA	NA	NA	NA	NA	NA	NA	NA	NA	NA	NA	0	1	0	0	2	1	85	999	59	999	81	10	3	18	2	2012	Morocco	Africa	11.7	Asia or North Africa
122	2136	Successful limb-sparing treatment strategy for diabetic foot osteomyelitis	Beieler, A. M.; Jenkins, T. C.; Price, C. S.; Saveli, C. C.; Bruntz, M.; Belknap, R. W.	2012	J Am Podiatr Med Assoc	102	4	273-7	Beieler 2012	2	8	1		0	NA	1	39.72	-104.99	2	2	9	5		0	NA	2005	2007	0	1	0	0	3	0	0	0	0	0	0	1	NA	NA	NA	NA	NA	NA	999	50	51	2	44	6	1	10	0	NA	NA	NA	NA	NA	NA	NA	NA	NA	NA	NA	NA	NA	NA	NA	NA	0	1	1	0	3	1	41	13	999	999	999	999	999	23	2	2006	United States	North America	29.3	Western Europe or North America
123	2161	Spectrum of bacteria associated with diabetic foot ulcer and biofilm formation: A prospective study	Banu, A.; Noorul Hassan, M. M.; Rajkumar, J.; Srinivasa, S.	2015	Australas Med J	8	9	280-5	Banu 2015	0	8	11		0	NA	1	12.98	77.6	2	2	9	5		0	NA	NA	NA	1	0	0	0	3	0	0	0	0	0	1	0	NA	NA	NA	NA	NA	100	0	100	999	NA	84	16	0	NA	0	NA	NA	NA	NA	NA	NA	NA	NA	NA	NA	NA	NA	NA	NA	NA	NA	0	1	0	0	2	1	82	62	999	20	999	14	999	20	2	NA	India	Asia	NA	Asia or North Africa
124	2163	The Microflora of Chronic Diabetic Foot Ulcers Based on Culture and Molecular Examination: A Descriptive Study	Banerjee, T.; Das, A.; Singh, A.; Bansal, R.; Basu, S.	2019	Wound Manag Prev	65	5	16-23	Banerjee 2019	2	8	11		0	NA	1	25.27	83	2	2	2	5		0	NA	NA	NA	1	0	0	0	3	1	0	0	0	0	0	0	0	NA	NA	NA	NA	NA	1	40	55	1	22	18	0	NA	0	NA	NA	NA	NA	NA	NA	NA	NA	NA	NA	NA	NA	NA	NA	NA	NA	0	1	0	0	2	3	30	999	999	999	17	2	1	1	2	NA	India	Asia	NA	Asia or North Africa
125	2171	Descriptive, Longitudinal Study Results Applied to Statistical Models to Assess the Impact of Early Microbiological Cultures on the Economic Burden of Treatment for Infected Diabetic Foot Ulcers at a Mexican Public Health Facility	Balderas-Peña, L. M.; Sat-Muñoz, D.; Ramírez-Conchas, R. E.; Alvarado-Iñiguez, M. R.; García-de-Alba-García, J. E.; Cruz-Corona, E.; Chávez-Hurtado, J. L.; Chagollán-Ramírez, J. M.	2016	Ostomy Wound Manage	62	12	14-28	Balderas-Peña 2016	2	8	16		2	99	4	20.66	-103.34	2	2	9	5		0	NA	2010	2010	0	1	1	0	3	0	0	0	0	0	0	1	NA	NA	NA	NA	NA	NA	999	67	56.1	1	56	13	0	NA	1	1	4	11	30	22	2	NA	NA	NA	NA	NA	NA	NA	NA	NA	NA	0	0	0	1	4	1	67	999	999	999	999	2	999	8	2	2010	Mexico	South America and the Caribbean	8.7	Other
126	2175	'Does the National Antibiotic Guideline- 2008 remain applicable for treating diabetic foot infection?' A new evidence-based regional study on culture and sensitivity patterns in Terengganu population	Balakrishnan, S.; Shahid, Nj; Fairuz, T.; Ramdhan, I.	2014	Malays Orthop J	8	1	42-4	Balakrishnan 2014	2	8	888	malaysia	0	NA	1	5.32	103.15	2	2	9	5		0	NA	2012	2013	0	1	0	0	3	0	0	0	0	0	0	1	NA	NA	NA	NA	NA	NA	999	96	999	NA	68	28	0	NA	1	3	NA	NA	NA	NA	NA	NA	NA	NA	NA	NA	NA	NA	4	82	10	0	1	1	0	2	1	96	78	999	56	999	5	999	13	2	2013	Malaysia	Asia	10.3	Asia or North Africa
127	2196	Predictive factors for lower extremity amputations in diabetic foot infections	Aziz, Z.; Lin, W. K.; Nather, A.; Huak, C. Y.	2011	Diabet Foot Ankle	2			Aziz 2011	2	8	888	singapore	0	NA	1	1.29	103.78	2	2	9	5		0	NA	2005	2005	0	1	0	0	1	0	0	0	0	0	0	1	NA	NA	NA	NA	NA	NA	999	100	59.8	1	51	49	1	67	0	NA	NA	NA	NA	NA	NA	NA	NA	NA	NA	NA	NA	NA	NA	NA	NA	1	1	0	0	2	1	100	999	999	999	999	26	999	55	2	2005	Singapore	Asia	12.4	Asia or North Africa
128	2198	Peripheral arterial disease increases the risk of multidrug-resistant bacteria and amputation in diabetic foot infections	Aysert Yıldız, P.; Özdil, T.; Dizbay, M.; Güzel Tunçcan, Ö; Hızel, K.	2018	Turk J Med Sci	48	4	845-850	AysertYıldız 2018	2	8	29		2	99	4	40.01	32.86	2	2	2	5		0	NA	2005	2016	0	1	0	0	3	0	0	0	0	0	1	0	NA	NA	NA	NA	NA	75	0	112	61.4	2	84	28	1	86	1	3	NA	NA	NA	NA	NA	NA	NA	NA	NA	NA	NA	NA	0	93	19	0	1	0	0	2	1	112	54	60	999	80	15	999	29	2	2011	Turkey	Europe	37.2	Asia or North Africa
129	2203	Rate of residual osteomyelitis after partial foot amputation in diabetic patients: a standardized method for evaluating bone margins with intraoperative culture	Atway, S.; Nerone, V. S.; Springer, K. D.; Woodruff, D. M.	2012	J Foot Ankle Surg	51	6	749-52	Atway 2012	2	7	1		0	NA	1	40	-83.01	2	2	9	5		0	NA	2010	2011	0	0	0	1	3	0	0	0	0	0	1	0	NA	NA	NA	NA	NA	22	999	27	56.7	1	18	9	1	10	0	NA	NA	NA	NA	NA	NA	NA	NA	NA	NA	NA	NA	NA	NA	NA	NA	0	0	1	0	3	1	11	4	999	8	999	1	0	1	2	2011	United States	North America	29.2	Western Europe or North America
130	2210	Diagnosing diabetic foot osteomyelitis in patients without signs of soft tissue infection by coupling hybrid 67Ga SPECT/CT with bedside percutaneous bone puncture	Aslangul, E.; M'Bemba, J.; Caillat-Vigneron, N.; Coignard, S.; Larger, E.; Boitard, C.; Lipsky, B. A.	2013	Diabetes Care	36	8	2203-10	Aslangul 2013	2	7	8		0	NA	1	48.85	2.34	2	2	6	5		0	NA	2007	2009	1	1	0	0	3	1	0	0	0	0	0	0	0	NA	NA	NA	NA	NA	1	43	63	1	40	3	0	NA	0	NA	NA	NA	NA	NA	NA	NA	NA	NA	NA	NA	NA	NA	NA	NA	NA	0	0	1	0	3	1	40	0	0	999	24	0	0	9	2	2008	France	Europe	26.7	Western Europe or North America
131	2231	Gram-negative diabetic foot osteomyelitis: risk factors and clinical presentation	Aragón-Sánchez, J.; Lipsky, B. A.; Lázaro-Martínez, J. L.	2013	Int J Low Extrem Wounds	12	1	63-8	Aragón-Sánchez 2013	0	8	25		0	NA	5	28.12	-15.43	2	2	9	5		0	NA	2002	2012	0	1	0	0	3	0	0	0	0	0	1	0	NA	NA	NA	NA	NA	226	0	341	65	2	228	113	1	176	0	NA	NA	NA	NA	NA	NA	NA	NA	NA	NA	NA	NA	NA	NA	NA	NA	0	0	1	0	3	1	341	150	999	999	224	24	7	999	2	2007	Spain	Europe	26	Western Europe or North America
132	2236	Revision surgery for diabetic foot infections: giving another chance to the patient	Aragón-Sánchez, J.; Lázaro-Martínez, J. L.; Molinés-Barroso, R.; García Álvarez, Y.; Quintana-Marrero, Y.; Hernández-Herrero, M. J.	2013	Int J Low Extrem Wounds	12	2	146-51	Aragón-Sánchez 2013	2	8	25		0	NA	1	28.12	-15.43	2	2	9	5		0	NA	2000	2010	0	1	0	0	3	0	0	0	0	0	1	0	NA	NA	NA	NA	NA	229	0	417	66	2	280	137	1	256	0	NA	NA	NA	NA	NA	NA	NA	NA	NA	NA	NA	NA	NA	NA	NA	NA	0	1	1	0	3	1	417	178	999	999	999	999	999	53	2	2005	Spain	Europe	25.4	Western Europe or North America
133	2245	Pattern and microbiological characteristics of diabetic foot ulcers in a Nigerian tertiary hospital	Anyim, O.; Okafor, C.; Young, E.; Obumneme-Anyim, I.; Nwatu, C.	2019	Afr Health Sci	19	1	1617-1627	Anyim 2019	2	1	18		0	NA	1	6.3	7.46	2	2	2	5		0	NA	2013	2014	0	1	0	0	3	0	0	0	0	0	0	1	NA	NA	NA	NA	NA	NA	999	52	59.9	1	26	26	0	NA	1	1	17	16	12	4	3	NA	NA	NA	NA	NA	NA	NA	NA	NA	NA	0	1	0	0	2	1	52	999	28	999	36	8	0	11	2	2014	Nigeria	Africa	11.6	Other
134	2247	Antimicrobial Susceptibility Testing and Phenotypic Detection of MRSA Isolated from Diabetic Foot Infection	Anwar, K.; Hussein, D.; Salih, J.	2020	Int J Gen Med	13		1349-1357	Anwar 2020	2	1	13		1	3	2	35.58	45.44	2	2	2	5		0	NA	2019	2019	1	1	0	0	1	0	0	0	0	0	1	0	NA	NA	NA	NA	NA	14	0	46	57.4	1	29	17	0	NA	0	NA	NA	NA	NA	NA	NA	NA	NA	NA	NA	NA	NA	NA	NA	NA	NA	0	0	0	1	4	1	43	999	36	999	26	999	999	24	2	2018	Iraq	Asia	20	Asia or North Africa
135	2248	Isolation and Antibiotic Susceptibility of the Microorganisms Isolated from Diabetic Foot Infections in Nemazee Hospital, Southern Iran	Anvarinejad, M.; Pouladfar, G.; Japoni, A.; Bolandparvaz, S.; Satiary, Z.; Abbasi, P.; Mardaneh, J.	2015	J Pathog	2015		328796	Anvarinejad 2015	0	8	12		0	NA	1	29.63	52.51	2	2	9	5		0	NA	2011	2012	0	1	0	0	3	0	0	0	0	0	0	1	NA	NA	NA	NA	NA	NA	999	86	55.5	1	56	30	0	NA	1	1	9	17	15	31	14	NA	NA	NA	NA	NA	NA	NA	NA	NA	NA	0	1	0	0	2	1	86	999	37	999	78	2	1	9	2	2012	Iran	Asia	20.5	Asia or North Africa
136	2305	A study of the microbiology of diabetic foot infections in a teaching hospital in Kuwait	Al Benwan, K.; Al Mulla, A.; Rotimi, V. O.	2012	J Infect Public Health	5	1	8-Jan	AlBenwan 2012	2	8	15		0	NA	1	29.38	47.98	2	2	2	5		0	NA	2007	2008	1	1	0	0	3	1	0	0	0	0	0	0	0	NA	NA	NA	NA	NA	1	440	56.7	1	288	152	0	NA	1	3	NA	NA	NA	NA	NA	NA	NA	NA	NA	NA	NA	NA	169	193	78	1	1	1	0	2	1	440	999	398	999	251	135	999	84	2	2008	Kuwait	Asia	7.4	Asia or North Africa
137	2306	Common Pathogens and Antibiotic Sensitivity Profiles of Infected Diabetic Foot Ulcers in Saudi Arabia	Al Ayed, M. Y.; Ababneh, M.; Alwin Robert, A.; Alzaid, A.; Ahmed, R. A.; Salman, A.; Musallam, M. A.; Al Dawish, M. A.	2018	Int J Low Extrem Wounds	17	3	161-168	AlAyed 2018	2	3	22		0	NA	1	24.69	46.71	2	2	2	5		0	NA	2015	2017	0	1	0	0	1	0	0	0	0	0	0	1	NA	NA	NA	NA	NA	NA	999	126	999	NA	89	37	1	12	0	NA	NA	NA	NA	NA	NA	NA	NA	NA	NA	NA	NA	NA	NA	NA	NA	0	1	0	0	2	1	126	999	62	999	72	21	5	47	2	2016	Saudi Arabia	Asia	25	Asia or North Africa
138	2313	Bacterial etiology and antibiotic susceptibility pattern of diabetic foot infections in Tabriz, Iran	Akhi, M. T.; Ghotaslou, R.; Asgharzadeh, M.; Varshochi, M.; Pirzadeh, T.; Memar, M. Y.; Zahedi Bialvaei, A.; Seifi Yarijan Sofla, H.; Alizadeh, N.	2015	GMS Hyg Infect Control	10		Doc02	Akhi 2015	0	8	12		1	2	2	38.09	46.27	2	2	9	5		0	NA	2013	2014	0	1	0	0	1	0	0	0	0	0	1	0	NA	NA	NA	NA	NA	8	0	60	52.1	1	46	14	0	NA	0	NA	NA	NA	NA	NA	NA	NA	NA	NA	NA	NA	NA	NA	NA	NA	NA	0	1	0	0	2	1	54	999	32	999	56	6	4	26	2	2014	Iran	Asia	21.8	Asia or North Africa
139	2322	Are clindamycin and ciprofloxacin appropriate for the empirical treatment of diabetic foot infections?	de Vries, M. G.; Ekkelenkamp, M. B.; Peters, E. J.	2014	Eur J Clin Microbiol Infect Dis	33	3	453-6	deVries 2014	0	8	30		0	NA	1	52.08	5.17	2	2	9	5		0	NA	2005	2010	0	1	1	0	3	0	0	0	0	0	0	1	NA	NA	NA	NA	NA	NA	999	110	63	1	72	38	0	NA	2	3	NA	NA	NA	NA	NA	NA	NA	NA	NA	NA	NA	NA	100	999	999	1	1	0	0	4	1	96	55	999	999	999	7	999	22	2	2008	Netherlands	Europe	10.9	Western Europe or North America
140	2338	Extension and grading of osteomyelitis are not related to limb salvage in Charcot neuropathic osteoarthropathy: A cohort prospective study	Dalla Paola, L.; Carone, A.; Baglioni, M.; Boscarino, G.; Vasilache, L.	2016	J Diabetes Complications	30	4	608-12	DallaPaola 2016	2	8	888	italy	0	NA	4	44.39	11.89	2	2	9	5		0	NA	2010	2014	0	1	0	0	3	0	0	0	0	0	0	1	NA	NA	NA	NA	NA	NA	999	33	60.7	1	21	12	1	13	1	2	NA	NA	NA	NA	NA	0	0	0	0	0	0	33	NA	NA	NA	0	1	1	0	3	1	33	999	19	999	30	8	2	14	2	2012	Italy	Europe	23.8	Western Europe or North America
141	2351	The infected diabetic foot: Can serum biomarkers predict osteomyelitis after hospital discharge for diabetic foot infections?	Crisologo, P. A.; Davis, K. E.; Ahn, J.; Farrar, D.; Van Asten, S.; La Fontaine, J.; Lavery, L. A.	2020	Wound Repair Regen	28	5	617-622	Crisologo 2020	2	1	1		0	NA	1	32.81	-96.84	2	2	2	5		0	NA	2015	2015	0	1	0	0	3	0	0	0	0	0	1	0	NA	NA	NA	NA	NA	15	0	35	999	NA	27	8	0	NA	0	NA	NA	NA	NA	NA	NA	NA	NA	NA	NA	NA	NA	NA	NA	NA	NA	0	0	1	0	3	1	24	20	999	13	999	4	999	16	2	2015	United States	North America	25.2	Western Europe or North America
142	2352	Evaluation of the Sagittal Saw Blade as an Intraoperative Fomite During Diabetic Foot Surgery	Creech, C. L.; Malan, J. R.; Meyr, A. J.	2015	Foot Ankle Spec	8	4	279-83	Creech 2015	0	8	1		2	99	5	39.96	-75.15	2	2	9	5		0	NA	NA	NA	0	1	0	0	1	0	0	0	0	0	0	1	NA	NA	NA	NA	NA	NA	999	20	55.9	1	16	4	0	NA	0	NA	NA	NA	NA	NA	NA	NA	NA	NA	NA	NA	NA	NA	NA	NA	NA	0	1	1	0	3	1	16	8	999	12	999	3	1	7	2	NA	United States	North America	NA	Western Europe or North America
143	2400	[Microbiological investigation of diabetic foot infections]	Chikviladze, D.; Gachechiladze, Kh; Mikeladze, M.; Metreveli, D.; Avazashvili, D.	2010	Georgian Med News	NA	183	22-6	Chikviladze 2010	2	7	888	georgia	1	99	2	41.74	44.79	2	2	9	13		0	NA	2005	2009	1	0	0	0	3	0	0	0	0	0	0	1	NA	NA	NA	NA	NA	NA	999	115	999	NA	999	999	0	NA	0	NA	NA	NA	NA	NA	NA	NA	NA	NA	NA	NA	NA	NA	NA	NA	NA	0	1	0	0	2	1	115	999	999	999	999	86	14	113	2	2007	Georgia	Europe	18.8	Other
144	2415	Frequency and Antimicrobial Susceptibility Patterns of Diabetic Foot Infection of Patients from Bandar Abbas District, Southern Iran	Ahmadishooli, A.; Davoodian, P.; Shoja, S.; Ahmadishooli, B.; Dadvand, H.; Hamadiyan, H.; Shahriarirad, R.	2020	J Pathog	2020		1057167	Ahmadishooli 2020	2	2	12		0	NA	1	27.19	56.29	2	2	2	5		0	NA	2017	2018	0	0	0	1	3	0	0	0	0	0	1	0	NA	NA	NA	NA	NA	0	1	83	56.9	1	50	33	0	NA	0	NA	NA	NA	NA	NA	NA	NA	NA	NA	NA	NA	NA	NA	NA	NA	NA	0	1	0	0	2	1	83	48	999	23	999	2	5	7	2	2018	Iran	NA	24	Asia or North Africa
145	2432	Conservative management of diabetic foot osteomyelitis	Acharya, S.; Soliman, M.; Egun, A.; Rajbhandari, S. M.	2013	Diabetes Res Clin Pract	101	3	e18-20	Acharya 2013	2	2	27		0	NA	2	53.77	-2.7	2	2	9	5		0	NA	2003	2008	0	1	0	0	3	0	0	0	0	0	0	1	NA	NA	NA	NA	NA	NA	999	130	66.2	1	87	43	1	61	0	NA	NA	NA	NA	NA	NA	NA	NA	NA	NA	NA	NA	NA	NA	NA	NA	1	0	1	0	4	1	130	999	16	999	999	5	999	999	2	2006	United Kingdom	Europe	16.8	Western Europe or North America
146	2458	Analysis of the composition and functions of the microbiome in diabetic foot osteomyelitis based on 16s rRNA and metagenome sequencing technology	Zou, M.; Cai, Y.; Hu, P.; Cao, Y.; Luo, X.; Fan, X.; Zhang, B.; Wu, X.; Jiang, N.; Lin, Q.; Zhou, H.; Xue, Y.; Gao, F.	2020	Diabetes	69	11	2423-2439	Zou 2020	2	1	5		0	NA	1	23.19	113.33	2	2	2	5		0	NA	2017	2018	0	1	0	0	3	0	0	0	0	0	0	1	NA	NA	NA	NA	NA	NA	999	17	60.6	1	9	8	0	NA	0	NA	NA	NA	NA	NA	NA	NA	NA	NA	NA	NA	NA	NA	NA	NA	NA	0	0	1	0	3	3	17	999	12	999	11	1	0	3	2	2018	China	Asia	8	Asia or North Africa
147	2541	Causative agents and factors associated with multidrug resistant pathogens in diabetic foot infections	Utlu, Y.; Başak, O.; Bozkurt-Kozan, F.; Bülent Ertuğrul, M.	2019	Klimik Dergisi	32	1	84-89	Utlu 2019	2	1	29		0	NA	1	37.85	27.85	2	2	9	19		0	NA	2016	2017	0	1	0	0	1	0	0	0	0	0	0	1	NA	NA	NA	NA	NA	NA	999	114	59.3	1	73	41	1	73	0	NA	NA	NA	NA	NA	NA	NA	NA	NA	NA	NA	NA	NA	NA	NA	NA	0	1	0	0	2	1	85	57	61	999	35	19	5	4	2	2017	Turkey	Europe	37.5	Asia or North Africa
148	2545	Prevalence of MRSA and MSSA infection in diabetic foot ulcer	Umasankari, J.; Vanitha, M. C.; Sekar, C.	2015	International Journal of Pharma and Bio Sciences	6	1	B468-B474	Umasankari 2015	0	8	11		0	NA	1	11.39	79.71	2	2	9	5		0	NA	NA	NA	0	0	0	1	1	0	0	0	0	0	0	1	NA	NA	NA	NA	NA	NA	999	100	999	NA	999	999	0	NA	0	NA	NA	NA	NA	NA	NA	NA	NA	NA	NA	NA	NA	NA	NA	NA	NA	1	0	0	0	1	1	100	999	127	999	76	43	999	65	2	NA	India	Asia	NA	Asia or North Africa
149	2569	Informativeness of bone culture for detection of osteomyelitis in diabetic foot patients	Tsvetkov, V. O.; Kolovanova, O. V.; Frolova, O. E.; Gusarova, T. A.; Ezhova, L. G.	2019	Diabetes Mellitus	22	5	428-435	Tsvetkov 2019	2	8	21		2	99	4	55.75	37.62	2	2	9	13		0	NA	2016	2018	0	1	0	0	3	0	0	0	0	0	0	1	NA	NA	NA	NA	NA	NA	999	177	999	NA	999	999	0	NA	0	NA	NA	NA	NA	NA	NA	NA	NA	NA	NA	NA	NA	NA	NA	NA	NA	0	0	1	0	3	1	131	999	999	999	999	9	8	58	2	2017	Russia	Europe	13.2	Other
150	2648	Antibiotics efficacy analysis on diabetic foot ulcer inpatients	Susanti, I.; Arianto, B.; Purnamayanti, A.	2016	International Journal of Pharma Medicine and Biological Sciences	5	4	232-236	Susanti 2016	0	8	888	indonesia	0	NA	1	-7.28	112.77	2	2	9	5		0	NA	2015	2015	0	1	0	0	3	0	0	0	0	0	0	1	NA	NA	NA	NA	NA	NA	999	17	53	1	9	8	0	NA	1	3	NA	NA	NA	NA	NA	NA	NA	NA	NA	NA	NA	NA	1	7	9	1	0	0	0	1	1	17	999	11	999	6	3	1	3	2	2015	Indonesia	Asia	5	Asia or North Africa
151	2653	Bacteriological evaluation of diabetic foot ulcers	Suresh, R.; Illamani, V.; Menezes, G. A.	2013	Research Journal of Pharmaceutical, Biological and Chemical Sciences	4	3	1337-1343	Suresh 2013	2	1	11		0	NA	4	12.91	80.12	2	2	9	5		0	NA	2012	2013	0	1	0	0	2	1	0	0	0	0	0	0	0	NA	NA	NA	NA	NA	1	50	999	NA	28	22	0	NA	0	NA	NA	NA	NA	NA	NA	NA	NA	NA	NA	NA	NA	NA	NA	NA	NA	0	1	0	0	2	1	47	999	28	999	21	8	999	11	2	2013	India	Asia	11.8	Asia or North Africa
152	2655	Detection of ESBL and MBL among gram negative enterobacteriaceae isolates from diabetic foot ulcer in Chennai	Suresh, A.; Muthu, G.; Srivani, S.	2014	International Journal of Pharma and Bio Sciences	5	3	B965-B973	Suresh 2014	2	8	11		0	NA	1	13.08	80.24	2	2	9	5		0	NA	2007	2008	1	1	0	0	1	0	0	0	0	0	0	1	NA	NA	NA	NA	NA	NA	999	123	55.5	1	75	48	1	43	0	NA	NA	NA	NA	NA	NA	NA	NA	NA	NA	NA	NA	NA	NA	NA	NA	1	0	0	0	1	1	123	999	97	999	66	33	8	44	2	2008	India	Asia	9	Asia or North Africa
153	2668	Emergence of multi drug resistance strains causing diabetic foot infection in Salem, Tamil Nadu, India	Sugandhi, P.; Prasanth, D. A.	2018	International Journal of Diabetes in Developing Countries	38	1	100-107	Sugandhi 2018	2	3	11		2	99	4	11.71	78.07	2	2	2	5		0	NA	NA	NA	1	0	0	0	1	0	0	0	0	0	0	1	NA	NA	NA	NA	NA	NA	999	160	999	NA	999	999	0	NA	0	NA	NA	NA	NA	NA	NA	NA	NA	NA	NA	NA	NA	NA	NA	NA	NA	1	0	0	0	1	1	160	999	67	999	111	45	999	62	2	NA	India	Asia	NA	Asia or North Africa
154	2686	The bacteriology of diabetic foot ulcers, with a special reference to multidrug resistant strains	Shanmugam, P.; Jeya, M.; Linda, S. S.	2013	Journal of Clinical and Diagnostic Research	7	3	441-445	Shanmugam 2013	2	1	11		2	NA	4	12.79	80.21	2	2	9	5		0	NA	NA	NA	0	0	0	1	1	0	0	0	0	0	0	1	NA	NA	NA	NA	NA	NA	999	50	999	NA	999	999	0	NA	1	1	18	8	24	30	20	NA	NA	NA	NA	NA	NA	NA	NA	NA	NA	0	1	0	0	2	1	50	999	49	999	26	12	6	16	2	NA	India	Asia	NA	Asia or North Africa
155	2691	Isolation and genetic analysis of multidrug resistant bacteria from diabetic foot ulcers	Shahi, S. K.; Kumar, A.	2016	Frontiers in Microbiology	6	JAN		Shahi 2016	0	3	11		0	NA	1	25.27	82.99	2	2	9	5		0	NA	2010	2011	0	1	0	0	1	0	0	0	0	0	0	1	NA	NA	NA	NA	NA	NA	999	42	999	NA	999	999	0	NA	0	NA	NA	NA	NA	NA	NA	NA	NA	NA	NA	NA	NA	NA	NA	NA	NA	1	1	0	0	2	3	42	999	47	999	26	2	999	4	2	2011	India	Asia	10.9	Asia or North Africa
156	2897	Bacterial profile in patients with diabetic foot infections and its association with TNF-α	Saleh, R. H.; Hadi, B. H.	2018	Biochemical and Cellular Archives	18		1329-1335	Saleh 2018	0	3	13		1	2	2	32.5	44.44	2	2	9	5		0	NA	NA	NA	0	1	0	0	1	0	0	0	0	0	0	1	NA	NA	NA	NA	NA	NA	999	95	999	NA	48	32	0	NA	0	NA	NA	NA	NA	NA	NA	NA	NA	NA	NA	NA	NA	NA	NA	NA	NA	1	1	0	0	2	1	80	999	37	999	31	14	999	17	2	NA	Iraq	Asia	NA	Asia or North Africa
157	2898	Study of risk factors and bacteria that cause infections in chronic renal failure on Hemodialysis patients with diabetic foot ulcers	Saleh, P.; Rezazadehsaatlou, M.; Tofighi, S.	2017	Tehran University Medical Journal	75	8	609-615	Saleh 2017	0	8	12		0	NA	1	38.05	46.32	2	2	9	6		0	NA	2016	2017	0	1	0	0	3	0	0	0	0	0	0	1	NA	NA	NA	NA	NA	NA	999	30	51.2	1	19	11	0	NA	0	NA	NA	NA	NA	NA	NA	NA	NA	NA	NA	NA	NA	NA	NA	NA	NA	0	0	0	1	4	1	17	4	999	12	999	999	999	999	2	2017	Iran	Asia	23.6	Asia or North Africa
158	2906	Bacterial frequency and antibiotic sensitivity in vitro in patients with diagnosis of diabetic foot at the Hospital Central of the State of Chihuahua, Chihuahua	Sáenz-Talavera, R.; Flores-Ramírez, C.; Contreras-Rabelo, S. G.	2017	Revista Mexicana de Angiologia	45	2	57-63	Sáenz-Talavera 2017	0	8	16		0	NA	1	28.64	-106.06	2	2	9	15		0	NA	2015	2016	0	1	0	0	3	0	0	0	0	0	0	1	NA	NA	NA	NA	NA	NA	999	102	59.6	1	78	24	0	NA	0	NA	NA	NA	NA	NA	NA	NA	NA	NA	NA	NA	NA	NA	NA	NA	NA	1	0	0	0	1	1	102	999	54	999	53	2	1	25	2	2016	Mexico	South America and the Caribbean	7.2	Other
159	2967	A microbiological study of diabetic foot ulcer in a south Indian tertiary care hospital	Reghu, R.; Padma, U. D.; Sasankan, V.; Puthur, S.; Jose, J.	2016	International Journal of Pharmaceutical Sciences Review and Research	37	1	167-170	Reghu 2016	0	3	11		0	NA	4	10.04	76.29	2	2	9	5		0	NA	2013	2014	0	1	0	0	3	0	0	0	0	0	0	1	NA	NA	NA	NA	NA	NA	999	150	63.6	1	110	40	1	51	0	NA	NA	NA	NA	NA	NA	NA	NA	NA	NA	NA	NA	NA	NA	NA	NA	0	0	0	1	4	1	150	999	150	999	104	37	10	25	2	2014	India	Asia	12.7	Asia or North Africa
160	2986	Prescription pattern and usage of antimicrobial agents for treating diabetic foot infections at tertiary care centre	Rajesh, D.; Advaitha, M. V.; Holla, R.	2020	International Journal of Pharmacy and Pharmaceutical Sciences	12	8	136-141	Rajesh 2020	2	1	11		0	NA	1	12.81	74.89	2	2	2	5		0	NA	2014	2015	0	1	0	0	1	0	0	0	0	0	0	1	NA	NA	NA	NA	NA	NA	999	78	999	NA	65	13	0	NA	1	1	28	17	9	20	4	NA	NA	NA	NA	NA	NA	NA	NA	NA	NA	0	0	0	1	4	1	66	999	91	999	57	26	11	33	2	2015	India	Asia	13.3	Asia or North Africa
161	2987	Antibiotic susceptibility of bacterial pathogens isolated from diabetic patients	Rajalakshmi, V.; Amsaveni, V.	2012	Asian Journal of Microbiology, Biotechnology and Environmental Sciences	14	3	375-379	Rajalakshmi 2012	2	1	11		0	NA	4	11.03	77.02	2	2	9	5		0	NA	NA	NA	0	0	0	1	1	0	0	0	0	0	0	1	NA	NA	NA	NA	NA	NA	999	50	999	NA	999	999	0	NA	0	NA	NA	NA	NA	NA	NA	NA	NA	NA	NA	NA	NA	NA	NA	NA	NA	1	0	0	0	1	1	40	999	26	999	14	8	999	11	2	NA	India	Asia	NA	Asia or North Africa
162	3002	Characteristics of bacterial infection in patients with diabetic foot and its relationship with degree of vascular lesions in lower extremities	Qu, Z.; Yu, J.; Ma, K.; Chen, Y.	2017	Biomedical Research (India)	28	22	10181-10185	Qu 2017	2	8	5		0	NA	1	29.54	106.52	2	2	2	5		0	NA	2009	2014	0	1	0	0	1	0	0	0	0	0	0	1	NA	NA	NA	NA	NA	NA	999	103	67.6	1	69	34	0	NA	1	3	NA	NA	NA	NA	NA	NA	NA	NA	NA	NA	NA	NA	38	47	19	0	1	0	0	2	1	103	999	999	999	999	17	999	24	2	2012	China	Asia	8.1	Asia or North Africa
163	3026	Comparative study of community and hospital acquired infections in diabetic foot	Pai, S. A.; Vijaykumar, H.; Sreevathsa, M. R.; Parag, D.	2012	Internet Journal of Microbiology	10	2		Pai 2012	2	8	11		2	NA	4	13.03	77.57	2	2	9	5		0	NA	NA	NA	0	1	0	0	3	0	0	0	0	0	1	0	NA	NA	NA	NA	NA	0	1	55	999	NA	41	14	1	9	0	NA	NA	NA	NA	NA	NA	NA	NA	NA	NA	NA	NA	NA	NA	NA	NA	0	0	0	1	4	1	48	999	35	999	13	1	999	4	2	NA	India	Asia	NA	Asia or North Africa
164	3028	Diabetic foot infection in spain	Padrós, C.; Cantadori, E.; Fusté, E.; Vinuesa, T.; Viñas, M.	2018	Acta Medica Mediterranea	34	3	651-656	Padrós 2018	0	3	25		1	2	2	41.34	2.1	2	2	9	5		0	NA	NA	NA	0	1	0	0	3	0	0	0	0	0	0	1	NA	NA	NA	NA	NA	NA	999	176	999	NA	130	46	1	5	1	3	NA	NA	NA	NA	NA	NA	NA	NA	NA	NA	NA	NA	126	46	2	1	1	0	0	2	1	176	999	208	999	230	86	999	97	2	NA	Spain	Europe	NA	Western Europe or North America
165	3150	One year bacteriological study of diabetic foot infections and its antibiogram	Siddesh, K. C.; Jayasimha, V. L.; Basavarajappa, K. G.; Chandrappa, N. R.; Raju, G. M.; Vijayanath, V.	2012	Journal of Pure and Applied Microbiology	6	3	1461-1464	Siddesh 2012	2	1	11		0	NA	1	13.93	75.56	2	2	9	5		0	NA	2010	2010	0	1	0	0	3	0	0	0	0	0	0	1	NA	NA	NA	NA	NA	NA	999	100	999	NA	72	28	0	NA	0	NA	NA	NA	NA	NA	NA	NA	NA	NA	NA	NA	NA	NA	NA	NA	NA	0	1	0	0	2	1	98	999	91	999	58	27	1	41	2	2010	India	Asia	10.2	Asia or North Africa
166	3166	Microbiological profile of deep tissue and bone tissue in diabetic foot osteomyelitis	Shettigar, S.; Shenoy, S.; Bhat, S.; Rao, P.	2018	Journal of Clinical and Diagnostic Research	12	6	DC20-DC22	Shettigar 2018	2	3	11		0	NA	1	12.87	74.84	2	2	9	5		0	NA	2016	2017	0	1	0	0	3	0	0	0	0	0	0	1	NA	NA	NA	NA	NA	NA	999	54	999	NA	999	999	0	NA	0	NA	NA	NA	NA	NA	NA	NA	NA	NA	NA	NA	NA	NA	NA	NA	NA	0	1	1	0	3	1	54	999	46	999	17	999	999	19	2	2017	India	Asia	14	Asia or North Africa
167	3195	Prevalence and antibiotic susceptibility pattern in diabetic footulcer infection with Ev Alua Tion The Role Of biomarker Il-12 in disease	Neama, N. A.; Darweesh, M. F.; Al-Obiadi, A. B.	2018	Biochemical and Cellular Archives	18	2	2321-2328	Neama 2018	0	3	13		0	NA	1	30.5	47.85	2	2	9	5		0	NA	2017	2018	0	1	0	0	1	0	0	0	0	0	1	0	NA	NA	NA	NA	NA	0	1	110	999	NA	73	37	0	NA	1	1	15	37	25	20	13	NA	NA	NA	NA	NA	NA	NA	NA	NA	NA	1	0	0	0	1	1	95	999	52	999	43	10	999	34	2	2018	Iraq	Asia	20	Asia or North Africa
168	3209	Clinical experience with surgical debridement and simultaneous meshed skin grafts in treating biofilm-associated infection: an exploratory retrospective pilot study	Namgoong, S.; Jung, S. Y.; Han, S. K.; Kim, A. R.; Dhong, E. S.	2020	Journal of plastic surgery and hand surgery	54	1	47-54	Namgoong 2020	2	1	23		0	NA	1	37.59	127.03	2	2	2	5		0	NA	2010	2014	0	1	0	0	3	0	0	0	0	0	0	1	NA	NA	NA	NA	NA	NA	999	75	59.3	1	59	16	0	NA	0	NA	NA	NA	NA	NA	NA	NA	NA	NA	NA	NA	NA	NA	NA	NA	NA	0	1	1	0	4	1	75	999	112	999	129	18	32	50	2	2012	South Korea	Asia	22.4	Asia or North Africa
169	3257	The microbiological profile of diabetic foot infections	Mohanasoundaram, K. M.	2012	Journal of Clinical and Diagnostic Research	6	3	409-411	Mohanasoundaram 2012	2	1	11		0	NA	1	11.65	78.16	2	2	9	5		0	NA	NA	NA	0	1	0	0	3	0	0	0	0	0	0	1	NA	NA	NA	NA	NA	NA	999	68	55.1	1	44	24	0	NA	0	NA	NA	NA	NA	NA	NA	NA	NA	NA	NA	NA	NA	NA	NA	NA	NA	1	1	0	0	4	1	56	999	57	999	35	12	999	24	2	NA	India	Asia	NA	Asia or North Africa
170	3288	Infection agents detected with wound culture in patients with diabetic foot who will undergo hyperbaric oxygen treatment	Mert, G.; Metin, S.; Yildiz, S.; Karakuzu, E.; Çakmak, T.	2012	TAF Preventive Medicine Bulletin	11	2	203-208	Mert 2012	2	1	29		0	NA	1	39.94	32.87	2	2	9	19		0	NA	2010	2010	0	0	0	1	1	0	0	0	0	0	0	1	NA	NA	NA	NA	NA	NA	999	30	61.3	1	18	12	0	NA	1	1	4	7	11	8	0	NA	NA	NA	NA	NA	NA	NA	NA	NA	NA	0	0	0	1	4	1	30	18	999	12	999	6	2	3	2	2010	Turkey	Europe	34.9	Asia or North Africa
171	3351	Pathogen profile and risk factors of infected diabetic foot ulcers	Lin, H.; Wang, X.; Huang, L.; Xu, M.; Ma, L.; Lai, R.	2017	Chinese Journal of Infection and Chemotherapy	17	1	14-18	Lin 2017	2	8	5		0	NA	1	22.29	113.57	2	2	9	2		0	NA	2012	2014	0	1	0	0	3	0	0	0	0	0	0	1	NA	NA	NA	NA	NA	NA	999	38	65	1	22	16	0	NA	1	1	0	12	20	6	0	NA	NA	NA	NA	NA	NA	NA	NA	NA	NA	0	1	0	0	2	1	38	999	18	999	22	7	999	7	2	2013	China	Asia	7.2	Asia or North Africa
172	3448	Comparison of the resistance of diabetic foot isolates with community and intensive care unit resistance rates	Pehlivanoǧlu, F.; Yaşar, K. K.; Şengöz, G.	2011	Haseki Tip Bulteni	49	4	137-140	Pehlivanoǧlu 2011	2	8	29		0	NA	4	41.01	28.94	2	2	9	19		0	NA	NA	NA	1	1	0	0	1	0	0	0	0	0	0	1	NA	NA	NA	NA	NA	NA	999	181	999	NA	123	58	0	NA	0	NA	NA	NA	NA	NA	NA	NA	NA	NA	NA	NA	NA	NA	NA	NA	NA	1	0	0	0	1	1	154	999	132	999	999	36	30	999	2	NA	Turkey	Europe	NA	Asia or North Africa
173	3535	Analysis of pathogens and their susceptibility in patients with diabetic foot syndrome treated surgically	Kumoniewski, P.; Pomorski, L.; Smigielski, J.	2017	Clinical Diabetology	6	6	189-194	Kumoniewski 2017	2	8	31		0	NA	1	51.77	19.45	2	2	2	5		0	NA	2014	2016	0	1	0	0	3	0	0	0	0	0	0	1	NA	NA	NA	NA	NA	NA	999	61	999	NA	50	11	0	NA	0	NA	NA	NA	NA	NA	NA	NA	NA	NA	NA	NA	NA	NA	NA	NA	NA	0	1	0	0	2	1	61	999	47	999	70	7	4	26	2	2015	Poland	Europe	22.5	Other
174	3536	Study of bacterial spectrum in diabetic foot ulcers	Kumar, V. P.; Surender, G. S.; Sowjanya, G.; Archana, A. R. K.	2020	Indian Journal of Public Health Research and Development	11	8	174-181	Kumar 2020	2	1	11		0	NA	1	11.94	79.74	2	2	2	5		0	NA	2017	2019	0	1	0	0	1	0	0	0	0	0	0	1	NA	NA	NA	NA	NA	NA	999	86	999	NA	59	27	1	21	1	1	3	17	32	29	5	NA	NA	NA	NA	NA	NA	NA	NA	NA	NA	0	1	0	0	2	1	86	999	84	999	45	24	6	20	2	2018	India	Asia	14.2	Asia or North Africa
175	3580	A role of methicillin-resistant staphylococcus aureus strains and related molecular genetic features in developing purulent-necrotic forms of the diabetic foot syndrome	Khokhlova, O. E.; Iwao, Y.; Kamshilova, V. V.; Teplyakova, O. V.; Motova, A. I.; Drobushevskaya, A. I.; Peryanova, O. V.; Vinnik, Yu S.; Potkina, N. K.; Zdzitowiecki, D. E.; Yamamoto, T.	2019	Russian Journal of Infection and Immunity	9	1	95-106	Khokhlova 2019	0	8	21		0	NA	1	56.02	92.91	2	2	9	13		0	NA	2010	2016	0	1	0	0	3	0	0	0	0	0	0	1	NA	NA	NA	NA	NA	NA	999	240	61.2	1	134	106	0	NA	0	NA	NA	NA	NA	NA	NA	NA	NA	NA	NA	NA	NA	NA	NA	NA	NA	0	1	0	0	2	1	240	128	999	112	999	32	14	44	2	2013	Russia	Europe	13.2	Other
176	3611	Clinical and bacteriological evaluation of diabetic foot infections	Kara, Z.; Örmen, B.; Türker, N.; Vardar, İ; Ural, S.; El, S.; Kaptan, F.; Demirdal, T.	2014	Klimik Dergisi	27	1	21-25	Kara 2014	2	8	29		0	NA	1	38.42	27.13	2	2	9	19		0	NA	2010	2012	0	1	0	0	3	0	0	0	0	0	1	0	NA	NA	NA	NA	NA	47	0	63	61	1	45	18	0	NA	1	1	4	14	28	4	13	NA	NA	NA	NA	NA	NA	NA	NA	NA	NA	0	1	0	0	2	1	63	999	42	999	19	12	3	8	2	2011	Turkey	Europe	37.2	Asia or North Africa
177	3614	Analysis on distribution, drug resistance and risk factors of multi drug resistant bacteria in diabetic foot infection	Kang, W. J.; Shi, L.; Shi, Y.; Cheng, L.; Ai, H. W.; Zhao, W. J.	2017	Biomedical Research (India)	28	22	10186-10196	Kang 2017	2	8	5		0	NA	1	38.9	121.6	2	2	2	5		0	NA	2008	2013	0	1	0	0	1	0	0	0	0	0	0	1	NA	NA	NA	NA	NA	NA	999	96	63.2	1	53	43	0	NA	0	NA	NA	NA	NA	NA	NA	NA	NA	NA	NA	NA	NA	NA	NA	NA	NA	0	1	0	0	2	1	24	999	18	999	18	10	2	17	2	2011	China	Asia	8.6	Asia or North Africa
178	3628	Isolation and identification of protease Producer bacterial isolated from diabetic foot ulcer	Kadhum, F. M.; Hussain, A. A.; Al-Shaibani, A. B.	2019	Journal of Pharmaceutical Sciences and Research	11	8	2986-2991	Kadhum 2019	2	1	13		0	NA	1	33.34	44.41	2	2	2	5		0	NA	2016	2017	0	1	0	0	1	0	0	0	0	0	0	1	NA	NA	NA	NA	NA	NA	999	76	999	NA	49	27	0	NA	1	1	25	36	11	4	0	NA	NA	NA	NA	NA	NA	NA	NA	NA	NA	1	0	0	0	1	1	70	999	80	999	12	16	4	6	2	2017	Iraq	Asia	19.7	Asia or North Africa
179	3637	Bacteriological profile of diabetic foot ulcer with special reference to drug-resistant strains in a tertiary care center in North-East India	Jain, S.; Barman, R.	2017	Indian Journal of Endocrinology and Metabolism	21	5	688-694	Jain 2017	2	8	11		0	NA	5	26.74	94.19	2	2	2	5		0	NA	2015	2016	1	0	0	0	3	0	0	0	0	0	0	1	NA	NA	NA	NA	NA	NA	999	150	999	NA	122	28	0	NA	1	1	9	32	73	30	6	NA	NA	NA	NA	NA	NA	NA	NA	NA	NA	0	1	0	0	2	1	150	106	999	73	999	22	7	46	2	2016	India	Asia	13.7	Asia or North Africa
180	3721	The approaches to the choice of starting antibacterial agents in patients with diabetic foot syndrome undergoing inpatient treatment in St. Joseph Belgorod Regional Clinical Hospital	Malorodova, T. N.; Pokrovskaya, T. G.; Smirnov, A. A.; Urojevskaya, J. S.; Romaschenko, O. V.	2017	International Journal of Green Pharmacy	11	3	S508-S513	Malorodova 2017	2	8	21		0	NA	1	50.63	36.57	2	2	2	5		0	NA	2014	2015	0	1	0	0	3	0	0	0	0	0	0	1	NA	NA	NA	NA	NA	NA	999	207	58.9	1	127	80	0	NA	2	1	21	53	73	48	12	NA	NA	NA	NA	NA	NA	NA	NA	NA	NA	0	0	0	1	4	1	207	999	129	999	237	56	4	92	2	2015	Russia	Europe	12.5	Other
181	3778	Bacteriology of diabetic foot lesions in Ivory Coast	Lokrou, A.; Angnès Memel, T.; Koffi Dago, P.	2013	Medecine des Maladies Metaboliques	7	5	477-481	Lokrou 2013	2	1	888	ivory coast	0	NA	1	5.34	-4.08	2	2	9	7		0	NA	2002	2008	0	1	0	0	3	0	0	0	0	0	0	1	NA	NA	NA	NA	NA	NA	999	241	56.8	1	151	90	1	134	2	1	999	999	64	74	44	NA	NA	NA	NA	NA	NA	NA	NA	NA	NA	1	1	0	0	4	1	114	999	72	999	42	9	999	25	2	2005	Cote d'Ivoire	Africa	3.5	Other
182	3855	Bacteriological profile and antibiotic susceptibility of diabetic Foot infections at Ribat University hospital; a retrospective study from Sudan	Hamid, M. H.; Arbab, A. H.; Yousef, B. A.	2020	Journal of Diabetes and Metabolic Disorders	NA			Hamid 2020	2	1	34		0	NA	1	15.61	32.55	2	2	2	5		0	NA	2017	2019	0	1	0	0	3	0	0	0	0	0	0	1	NA	NA	NA	NA	NA	NA	999	250	999	NA	183	67	0	NA	1	1	10	78	82	51	3	NA	NA	NA	NA	NA	NA	NA	NA	NA	NA	0	0	0	1	4	1	224	999	197	999	138	35	999	61	2	2018	Sudan	Africa	12.3	Asia or North Africa
183	3861	Prevalence and contributing factors of methicillin-resistant staph. aureus and microbiological profile in diabetic foot infection	HajiAbdolbaghi, M.; Pourmand, M.; Taghizadegan, S.	2015	Tehran University Medical Journal	73	3	202-209	HajiAbdolbaghi 2015	2	8	12		0	NA	1	35.7	51.38	2	2	9	6		0	NA	2013	2014	0	1	0	0	3	0	0	0	0	0	1	0	NA	NA	NA	NA	NA	999	0	70	57.8	1	45	25	0	NA	1	3	NA	NA	NA	NA	NA	NA	NA	NA	NA	NA	NA	NA	3	28	39	1	0	0	0	1	1	60	999	27	999	33	999	999	999	2	2014	Iran	Asia	21.8	Asia or North Africa
184	3953	Evaluation of 99mTc-ubiquicidin 29-41 scintigraphy in differentiation of bacterial infection from sterile inflammation in diabetic foot	Fard-Esfahani, A.; Beiki, D.; Fallahi, B.; Mohajeri-Tehrani, M. R.; Gharaie, M. R.; Rouhipour, N.; Dehghanian, M.; Saghari, M.; Emami-Ardekani, A.; Eftekhari, M.	2010	Iranian Journal of Nuclear Medicine	18	2	20-28	Fard-Esfahani 2010	2	8	12		0	NA	4	35.7	51.39	2	2	9	5		0	NA	NA	NA	0	0	0	1	1	0	0	0	0	0	1	0	NA	NA	NA	NA	NA	0	1	15	58	1	10	5	0	NA	0	NA	NA	NA	NA	NA	NA	NA	NA	NA	NA	NA	NA	NA	NA	NA	NA	1	1	0	0	4	1	15	10	999	14	999	2	0	4	2	NA	Iran	Asia	NA	Asia or North Africa
185	4171	Evaluation of diabetic foot infections in elderly patients	Coşkun, Ö; Savaşçi, U.; Karakaş, A.; Şimşek, K.; Avci, I. Y.; Sari, S.; Eyigün, C. P.	2013	Turk Geriatri Dergisi	16	4	359-364	Coşkun 2013	0	1	29		0	NA	1	39.96	32.87	2	2	9	5		0	NA	2005	2012	0	1	0	0	1	0	0	0	0	0	0	1	NA	NA	NA	NA	NA	NA	999	32	63.5	1	24	8	1	32	1	1	0	14	13	4	1	NA	NA	NA	NA	NA	NA	NA	NA	NA	NA	0	1	0	0	2	1	32	999	999	999	999	3	999	5	2	2009	Turkey	Europe	34	Asia or North Africa
186	4200	Staphylococcus aureus strains isolated from diabetic foot ulcers. identification of the antibiotic resistant phenotypes	Chiţǎ, T.; Muntean, D.; Badiţoiu, L.; Timar, B.; Moldovan, R.; Timar, R.; Licker, M.	2013	Romanian Journal of Diabetes, Nutrition and Metabolic Diseases	20	4	389-393	Chiţǎ 2013	0	1	33		0	NA	1	45.73	21.24	2	2	9	5		0	NA	2011	2013	0	1	0	0	3	0	0	0	0	0	0	1	NA	NA	NA	NA	NA	NA	999	55	999	NA	999	999	0	NA	0	NA	NA	NA	NA	NA	NA	NA	NA	NA	NA	NA	NA	NA	NA	NA	NA	1	0	0	0	1	1	55	999	999	999	999	1	2	33	2	2012	Romania	Europe	26.9	Other
187	4265	Bacterial ecology and antibiotic resistance mechanisms of isolated resistant strains from diabetic foot infections in the north west of Algeria	Bouharkat, B.; Tir Touil, A.; Mullié, C.; Chelli, N.; Meddah, B.	2020	Journal of Diabetes and Metabolic Disorders	NA			Bouharkat 2020	2	1	888	algeria	0	NA	1	35.41	0.12	2	2	2	5		0	NA	2016	2018	0	1	0	0	1	0	0	0	0	0	0	1	NA	NA	NA	NA	NA	NA	999	117	63.2	1	74	43	0	NA	0	NA	NA	NA	NA	NA	NA	NA	NA	NA	NA	NA	NA	NA	NA	NA	NA	1	1	0	0	2	1	100	999	145	999	999	36	17	60	2	2017	Algeria	Africa	35.8	Asia or North Africa
188	4396	The effect of Nigella sativa and other plants on bacteria isolated from diabetic foot ulcers	Bady, E. A.; Ibrahim, A. Y.; Marzoq, A. H. K.	2019	Drug Invention Today	11	10	2434-2439	Bady 2019	2	1	13		2	NA	4	30.52	47.84	2	2	2	5		0	NA	2018	2018	0	1	0	0	1	0	0	0	0	0	0	1	NA	NA	NA	NA	NA	NA	999	32	999	NA	16	16	0	NA	1	3	NA	NA	NA	NA	NA	NA	NA	NA	NA	NA	NA	NA	0	23	9	0	1	0	0	2	1	32	999	11	999	21	1	999	6	2	2018	Iraq	Asia	20	Asia or North Africa
189	4404	Determination of antimicrobial effect of protamine by transmission electron microscopy and SDS PAGE on Pseudomonas aeruginosa isolates from diabetic foot infection	Aziz, M.; Garduno, R.; Mirani, Z. A.; Baqai, R.; Sheikh, A. S.; Nazir, H.; Raza, Y.; Ayaz, M.; Kazmi, S. U.	2019	Iranian Journal of Basic Medical Sciences	22	7	827-832	Aziz 2019	2	1	20		1	99	5	24.93	67.12	2	2	2	5		0	NA	NA	NA	1	1	0	0	1	0	0	0	0	0	0	1	NA	NA	NA	NA	NA	NA	999	350	999	NA	999	999	0	NA	0	NA	NA	NA	NA	NA	NA	NA	NA	NA	NA	NA	NA	NA	NA	NA	NA	1	0	0	0	1	1	350	999	999	999	999	80	999	999	2	NA	Pakistan	Asia	NA	Asia or North Africa
190	4407	Bacterial culture isolates from infected diabetic foot tissue specimens and their sensitivity to antimicrobial agents	Ayub, R.; Raza, S. S.; Shafiullah,; Ahsan, J.; Hussain, A. K.; Nadeem, M. D.	2016	Journal of Medical Sciences (Peshawar)	24	4	273-277	Ayub 2016	0	8	20		0	NA	1	33.99	71.48	2	2	9	5		0	NA	2016	2016	0	1	0	0	3	0	0	0	0	0	0	1	NA	NA	NA	NA	NA	NA	999	100	999	NA	58	42	0	NA	0	NA	NA	NA	NA	NA	NA	NA	NA	NA	NA	NA	NA	NA	NA	NA	NA	0	0	0	1	4	1	100	49	999	24	999	8	2	24	2	2016	Pakistan	Asia	20.2	Asia or North Africa
191	4426	Analysis of risk factor for incidence of diabetic foot infection	As'ad, N.; Patellongi, I.; Yusuf, S.; Supardi, E.	2020	Enfermeria Clinica	30		322-326	As'ad 2020	2	1	888	indonesia	1	4	2	-5.13	119.49	2	2	2	5		0	NA	NA	NA	1	0	0	0	0	0	0	0	0	0	0	1	NA	NA	NA	NA	NA	NA	999	28	999	NA	999	999	1	4	1	3	NA	NA	NA	NA	NA	NA	NA	NA	NA	NA	NA	NA	17	11	0	0	0	0	1	4	1	28	27	999	0	999	1	999	0	2	NA	Indonesia	Asia	NA	Asia or North Africa
192	4459	Common pathogens in diabetic foot infection - A study of 120 cases	Anwar, M. R.; Bhatti, A.	2013	Pakistan Journal of Medical and Health Sciences	7	2		Anwar 2013	0	1	20		0	NA	1	30.04	70.63	2	2	9	5		0	NA	2011	2013	1	1	0	0	1	0	0	0	0	0	0	1	NA	NA	NA	NA	NA	NA	999	120	999	NA	96	24	0	NA	0	NA	NA	NA	NA	NA	NA	NA	NA	NA	NA	NA	NA	NA	NA	NA	NA	0	1	0	0	2	1	120	999	999	999	999	10	999	79	2	2012	Pakistan	Asia	17.5	Asia or North Africa
193	4495	Epidemiological study, risk factors and clinical outcomes of diabetic foot infection in hospitalized patients	Alikhani, A.; Moradi, M.; Alikhani, S.	2015	Journal of Mazandaran University of Medical Sciences	25	129	81-91	Alikhani 2015	0	8	12		1	99	2	36.73	53.09	2	2	9	6		0	NA	2013	2014	0	1	0	0	3	0	0	0	0	0	0	1	NA	NA	NA	NA	NA	NA	999	200	58.3	1	108	92	0	NA	0	NA	NA	NA	NA	NA	NA	NA	NA	NA	NA	NA	NA	NA	NA	NA	NA	0	1	0	0	2	1	200	999	999	999	999	29	21	57	2	2014	Iran	Asia	21.8	Asia or North Africa
194	4518	Prevalence of metallo-β-lactamase-producing Pseudomonas aeruginosa isolated from diabetic foot infections in Iraq	Al-Khudhairy, M. K.; Al-Shammari, M. M. M.	2020	New Microbes and New Infections	35			Al-Khudhairy 2020	2	1	13		0	NA	1	32.02	44.37	2	2	2	5		0	NA	2017	2018	0	1	0	0	1	0	0	0	0	0	1	0	NA	NA	NA	NA	NA	999	0	282	59	1	226	56	0	NA	0	NA	NA	NA	NA	NA	NA	NA	NA	NA	NA	NA	NA	NA	NA	NA	NA	0	1	0	0	2	1	282	999	999	999	999	97	999	999	2	2018	Iraq	Asia	20	Asia or North Africa
195	4520	Multi drug resistant and biofilm formation of staphylococcisolated from patient with diabetic foot infection in Basrah Province	Al-Jaleel Ibrahim, R. A.; Abdul-Hussein, Z. R.	2019	Indian Journal of Public Health Research and Development	10	2	884-889	Al-JaleelIbrahim 2019	2	1	13		1	2	1	30.53	47.78	2	2	2	5		0	NA	2017	2018	0	0	0	1	1	0	0	0	0	0	0	1	NA	NA	NA	NA	NA	NA	999	81	999	NA	999	999	0	NA	0	NA	NA	NA	NA	NA	NA	NA	NA	NA	NA	NA	NA	NA	NA	NA	NA	1	0	0	0	1	3	81	35	999	78	999	999	999	33	2	2018	Iraq	Asia	20	Asia or North Africa
196	4522	Mass spectrometry technology and qPCR for detection of Enterococcus faecalis in diabetic foot patients	Al-Beloushi, A.; Elbehiry, A.; Marzouk, E.	2018	Journal of Pure and Applied Microbiology	12	4	1743-1753	Al-Beloushi 2018	2	8	22		1	2	3	24.62	46.68	2	2	2	5		0	NA	2016	2017	0	1	0	0	1	0	0	0	0	0	0	1	NA	NA	NA	NA	NA	NA	999	74	999	NA	58	16	0	NA	0	NA	NA	NA	NA	NA	NA	NA	NA	NA	NA	NA	NA	NA	NA	NA	NA	0	1	0	0	2	3	74	999	16	999	58	999	8	4	2	2017	Saudi Arabia	Asia	22	Asia or North Africa
197	4550	Clinico‑microbiological study and antibiotic resistance profile of meca and ESBL gene prevalence in patients with diabetic foot infections	Chaudhry, W. N.; Badar, R.; Jamal, M.; Jeong, J.; Zafar, J.; Andleeb, S.	2016	Experimental and Therapeutic Medicine	11	3	1031-1038	Chaudhry 2016	0	8	20		0	NA	1	33.7	73.05	2	2	9	5		0	NA	2013	2013	1	0	0	0	3	0	0	0	0	0	1	0	NA	NA	NA	NA	NA	0	1	50	58	1	29	21	0	NA	1	2	NA	NA	NA	NA	NA	0	11	3	16	6	7	7	NA	NA	NA	1	1	0	0	2	1	50	999	59	999	40	18	999	25	2	2013	Pakistan	Asia	18	Asia or North Africa
198	4557	The appropriate management algorithm for diabetic foot	Chang, J. W.; Heo, W.; Choi, M. S. S.; Lee, J. H.	2018	Medicine (United States)	97	27		Chang 2018	2	8	23		0	NA	1	37.56	127.04	2	2	2	5		0	NA	2005	2017	0	1	0	0	3	0	0	0	0	0	0	1	NA	NA	NA	NA	NA	NA	999	274	64.4	1	168	106	0	NA	1	1	0	11	182	58	23	NA	NA	NA	NA	NA	NA	NA	NA	NA	NA	0	0	0	1	4	1	263	999	134	999	166	26	6	84	2	2011	South Korea	Asia	21.8	Asia or North Africa
199	4590	Isolation and distribution of microorganisms causing wound infections in diabetic patients in Kirkuk City, Iraq	Ahmed, A. S.; Tahir, P. H.; Mohammed, B. A.	2020	Indian Journal of Public Health Research and Development	11	1	1678-1682	Ahmed 2020	2	1	13		0	NA	1	35.47	44.41	2	2	2	5		0	NA	2018	2019	1	1	0	0	3	0	0	0	0	0	0	1	NA	NA	NA	NA	NA	NA	999	40	56.5	1	18	22	0	NA	0	NA	NA	NA	NA	NA	NA	NA	NA	NA	NA	NA	NA	NA	NA	NA	NA	1	0	0	0	1	1	40	999	20	999	12	12	4	8	2	2018	Iraq	Asia	20	Asia or North Africa
200	4613	Diabetic foot ulcer infection rate, bacterial etiology and antibiotic susceptibility: A cross sectional study	Abd-El Mohsen, S. A.	2020	Biomedical and Pharmacology Journal	13	1	17-Nov	Abd-ElMohsen 2020	2	2	7		0	NA	1	27.18	31.16	2	2	2	5		0	NA	2017	2018	1	0	0	0	1	0	0	0	0	0	1	0	NA	NA	NA	NA	NA	999	999	200	999	NA	93	107	0	NA	0	NA	NA	NA	NA	NA	NA	NA	NA	NA	NA	NA	NA	NA	NA	NA	NA	1	0	0	0	1	1	178	999	116	999	62	41	999	34	2	2018	Egypt	Africa	24.1	Asia or North Africa
201	4629	The value of isolation and identification of anaerobic bacteria causing diabetic foot deep ulcers	Junhui, Kang	2016	International Journal of Laboratory Medicine	NA	12	461-462	Junhui 2016	2	3	5		0	NA	4	32.03	112.14	2	2	9	2		0	NA	2012	2015	0	1	0	0	1	0	0	0	0	0	0	1	NA	NA	NA	NA	NA	NA	999	87	999	NA	999	999	0	NA	1	1	0	39	33	28	2	NA	NA	NA	NA	NA	NA	NA	NA	NA	NA	1	1	0	0	2	1	81	999	21	999	41	5	999	11	2	2014	China	Asia	8	Asia or North Africa
202	4649	A study on clinical grading and bacteriological profile of diabetic foot ulcers in tertiary care centre	Hamza, M	2020	Int Surgery Journal	7	7	2342-2346	Hamza 2020	2	2	11		0	NA	1	8.69	76.91	2	2	2	5		0	NA	2017	2019	0	1	0	0	2	0	0	0	0	0	0	1	NA	NA	NA	NA	NA	NA	0	210	61.4	1	122	88	1	140	1	1	0	126	44	22	18	NA	NA	NA	NA	NA	NA	NA	NA	NA	NA	0	1	0	0	2	1	210	999	188	999	80	68	14	56	2	2018	India	Asia	14.2	Asia or North Africa
203	4650	Study on aminoglycoside antibiotics resistance of Pseudomonas aeruginosa isolated from diabetic foot infections	Hongfang, W. U.; Qian, S. U. N.; Yuzhu, L. I.; Min, Zhang; Lingling, Meng; Daiqing, L. I.	2015	Tianjin Medical Journal	NA	12	768-772	Hongfang 2015	2	8	5		0	NA	1	39.03	117.18	2	2	9	2		0	NA	2009	2011	0	1	0	0	3	0	0	0	0	0	1	0	NA	NA	NA	NA	NA	115	999	209	999	NA	999	999	0	NA	0	NA	NA	NA	NA	NA	NA	NA	NA	NA	NA	NA	NA	NA	NA	NA	NA	0	1	0	0	2	1	209	999	86	999	108	41	11	58	2	2010	China	Asia	7.7	Asia or North Africa
204	4659	The Significant Association between Polymicrobial Diabetic Foot Infection and Its Severity and Outcomes	Sharifah Aisyah Syed, Hitam; Siti, Asma; amp,; amp,; rsquo,; Hassan,; Nurahan, Maning	2019	Malaysian Journal of Medical Sciences	NA		107-114	SharifahAisyahSyed 2019	2	1	888	malaysia	0	NA	1	6.1	102.28	2	2	2	5		0	NA	2014	2015	1	1	0	0	3	0	0	0	0	0	0	1	NA	NA	NA	NA	NA	NA	999	104	999	NA	46	58	0	NA	2	3	NA	NA	NA	NA	NA	NA	NA	NA	NA	NA	NA	NA	16	73	15	0	0	0	1	4	1	104	999	81	999	50	37	6	27	2	2015	Malaysia	Asia	10.5	Asia or North Africa
205	4666	Role of extracted pigment from environmental isolated bacteria on antibiotic resistant isolated microorganisms from diabetic patients	Noushin, Nahid; Nima, Bahador; Nematollah, Razmi	2018	Journal of Islamic Azid University	28		104-114	Noushin 2018	2	8	12		1	99	4	35.79	51.32	2	2	9	6		0	NA	2015	2015	1	1	0	0	1	0	0	0	0	0	0	1	NA	NA	NA	NA	NA	NA	999	23	59	1	999	999	0	NA	0	NA	NA	NA	NA	NA	NA	NA	NA	NA	NA	NA	NA	NA	NA	NA	NA	0	1	0	0	2	3	23	999	13	999	10	2	2	5	2	2015	Iran	Asia	22.7	Asia or North Africa
206	4668	Risk Factors for the Treatment Failure of Antibiotic-Loaded Cement Spacer Insertion in Diabetic Foot Infection	Se-Jin, Park; Seungcheol, Song	2019	Journal of Korean Foot and Ankle Society	NA		58-66	Se-Jin 2019	2	1	23		0	NA	1	37.57	126.96	2	2	9	10		0	NA	2009	2017	0	1	0	0	3	0	0	0	0	0	0	1	NA	NA	NA	NA	NA	NA	999	39	62	1	27	12	0	NA	1	1	0	0	27	12	0	NA	NA	NA	NA	NA	NA	NA	NA	NA	NA	0	1	0	0	2	1	32	6	999	29	999	2	999	16	2	2013	South Korea	Asia	22	Asia or North Africa
207	4672	Risk Factors Analysis of Gram-Negative Osteomyelitis	Sataporn, Morarach; Tala, Thammaroj	2010		NA			Sataporn 2010	0	8	888	thailand	0	NA	1	17.16	104.15	2	2	9	5		0	NA	1999	2004	0	1	0	0	3	0	0	0	0	0	0	1	NA	NA	NA	NA	NA	NA	999	11	999	NA	999	999	0	NA	0	NA	NA	NA	NA	NA	NA	NA	NA	NA	NA	NA	NA	NA	NA	NA	NA	0	0	0	1	4	1	11	9	999	2	999	999	999	999	2	2002	Thailand	Asia	10.7	Asia or North Africa
208	4675	Resistencia bacteriana y factores asociados en pacientes con pie diabético infectado sin desenlace de amputación mayor en un hospital nacional peruano	Yovera-Aldana, Marlon; Rodríguez, Antuané; Vargas, Mariela; Heredia, Paula; Huamán, Manuel O.; Vargas-Vilca, Jesús; Yalán, Claudia; García-Orbegoso, Eduardo	2017	Acta méd. peru	34	3	173-181	Yovera-Aldana 2017	2	8	888	peru	0	NA	1	-12.07	-77.04	2	2	9	15		0	NA	2010	2014	1	0	0	0	1	0	0	0	0	0	0	1	NA	NA	NA	NA	NA	NA	999	88	60.6	1	72	16	1	88	1	1	0	16	35	36	1	NA	NA	NA	NA	NA	NA	NA	NA	NA	NA	1	1	0	0	2	1	85	999	89	999	39	6	3	17	2	2012	Peru	South America and the Caribbean	9.2	Other
209	4682	A Prospective Study on Bacterial Isolation from Diabetic Foot Ulcer in Department of Surgery	Sharda, Kapil; Choudhary, Prakash	2018	Int Archives of BioMedical and Clinical Research	4			Sharda 2018	2	8	11		0	NA	1	24.55	73.73	2	2	2	5		0	NA	NA	NA	0	1	0	0	1	0	0	0	0	0	0	1	NA	NA	NA	NA	NA	NA	999	173	999	NA	124	49	1	64	0	NA	NA	NA	NA	NA	NA	NA	NA	NA	NA	NA	NA	NA	NA	NA	NA	0	0	0	1	4	1	173	999	82	999	91	15	999	55	2	NA	India	Asia	NA	Asia or North Africa
210	4706	Perfil microbiológico e desfechos clínicos de úlceras em pés de diabéticos internados	Aragão, Marivaldo Loyola; Fernandes, Virgínia Oliveira; Quidute, Ana Rosa Pinto; Sales, Ana Paula Abreu Martins; Dantas, Fábio Cristino de Menezes; Porto, Lara Benigno; Montenegro, Renan Magalhães; Castro, Fabíola Monteiro de; Montenegro Júnior, Renan Magalhães	2010	Rev. bras. promoç. saúde (Impr.)	23	3		Aragão 2010	2	8	3		0	NA	1	-3.74	-38.55	2	2	9	11		0	NA	2006	2007	0	1	0	0	3	0	0	0	0	0	0	1	NA	NA	NA	NA	NA	NA	999	17	58.1	1	10	7	1	10	1	1	0	7	6	2	2	NA	NA	NA	NA	NA	NA	NA	NA	NA	NA	0	1	0	0	2	1	7	5	999	7	999	2	999	4	2	2007	Brazil	South America and the Caribbean	7.3	Other
211	4728	Microbiological studies on the effect of medicinal plant extracts on diabetic foot ulcer bacteria	Mohamed, Sarhan; Dalia, Moemen; Manal, Tarshoby; Mahmoud, Swelim; Mohamed, Abd El Raouf	2018	Egyptian J of Medical Microbiology	27		41-47	Mohamed 2018	2	8	7		0	NA	1	31.04	31.35	2	2	2	5		0	NA	2014	2014	1	0	0	0	1	1	0	0	0	0	0	0	999	NA	NA	NA	NA	NA	1	56	65.8	1	35	21	0	NA	0	NA	NA	NA	NA	NA	NA	NA	NA	NA	NA	NA	NA	NA	NA	NA	NA	0	1	0	0	2	1	56	999	29	999	30	9	999	20	2	2014	Egypt	Africa	20.9	Asia or North Africa
212	4730	Microbiological profile of diabetic foot ulcers and its antibiotic susceptibility pattern in a teaching hospital, Gujarat	Mehta, Vaidehi J.; Kikani, Kunjan M.; Mehta, Sanjay J.	2014	International Journal of Basic & Clinical Pharmacology	3	1		Mehta 2014	2	8	11		0	NA	1	22.72	71.63	2	2	9	5		0	NA	2012	2012	0	0	0	1	1	0	0	0	0	0	0	1	NA	NA	NA	NA	NA	NA	999	100	999	NA	999	999	0	NA	0	NA	NA	NA	NA	NA	NA	NA	NA	NA	NA	NA	NA	NA	NA	NA	NA	1	0	0	0	1	1	73	999	72	999	20	25	2	6	2	2012	India	Asia	11.1	Asia or North Africa
213	4732	Methicillin resistant Staphylococcus aureus infection and its biofilm in diabetic foot ulcers	Hanan, Mohamed; Ayman, Al Gadaa	2012	Egyptian Journal of Medical Microbiology	21		73-82	Hanan 2012	2	8	7		0	NA	1	30.58	31.48	2	2	9	5		0	NA	NA	NA	1	0	0	0	3	0	0	0	0	0	1	0	NA	NA	NA	NA	NA	61	999	82	58.2	1	54	28	1	58	0	NA	NA	NA	NA	NA	NA	NA	NA	NA	NA	NA	NA	NA	NA	NA	NA	0	1	0	0	2	3	82	999	38	999	51	9	999	43	2	NA	Egypt	Africa	NA	Asia or North Africa
214	4744	[Isolation the aerobic bacteria caused infection in diabetic foot ulcers and their susceptibility to antibiotics]	B, Al Qwaret; N, Sneij; M, Al Amouri	2010		5		29-42	B 2010	0	3	888	syria	2	99	4	33.51	36.29	2	2	9	1		0	NA	NA	NA	1	0	0	0	1	0	0	0	0	0	0	1	NA	NA	NA	NA	NA	NA	999	100	999	NA	999	999	0	NA	0	NA	NA	NA	NA	NA	NA	NA	NA	NA	NA	NA	NA	NA	NA	NA	NA	1	0	0	0	1	1	94	999	52	999	76	10	999	41	2	NA	Syria	Asia	NA	Asia or North Africa
215	4747	Isolation and antibiotic susceptibility of bacteria from foot infections in the patients with diabetes mellitus type I and type II in the district of Kancheepuram, Tamil Nadu, India	Iyanar, Kannan; Premavathy, R. K.; Cecilia, Sambandam; Jayalakshmi, M.; Priyadarsini, S. Sruthi; Shantha, S.	2014	International Journal of Research in Medical Sciences	NA			Iyanar 2014	2	8	11		0	NA	1	12.85	80.13	2	2	9	5		0	NA	NA	NA	1	1	0	0	1	0	0	0	0	0	0	1	NA	NA	NA	NA	NA	NA	999	60	999	NA	36	24	0	NA	0	NA	NA	NA	NA	NA	NA	NA	NA	NA	NA	NA	NA	NA	NA	NA	NA	0	1	0	0	2	1	60	999	40	999	50	26	999	23	2	NA	India	Asia	NA	Asia or North Africa
216	4754	Impact of biofilm production in methicillin resistant Staphylococcus aureus among diabetic foot patient	Zeinat, Kamel; Neveen, Helmy; Mohamed, Soliman; Mohamed, Mashahit	2018	Egyptian J Medical Microbiology	27		93-98	Zeinat 2018	2	8	7		1	3	4	30.04	31.23	2	2	2	5		0	NA	2015	2016	1	0	0	0	1	0	0	0	0	0	0	1	NA	NA	NA	NA	NA	NA	999	150	53.3	1	82	68	0	NA	0	NA	NA	NA	NA	NA	NA	NA	NA	NA	NA	NA	NA	NA	NA	NA	NA	0	1	0	0	2	1	150	999	80	999	70	36	999	70	2	2016	Egypt	Africa	23.5	Asia or North Africa
217	4770	Factores de riesgo asociados a amputación de miembros inferiores en personas con pie diabético infectado, Hospital Alemán Nicaragüense, Managua, Agosto de 2017 a Enero de 2018	Hernández Bojorge, Santiago Ernesto	2019		NA		74-74	HernándezBojorge 2019	2	1	888	nicaragua	0	NA	1	12.21	-86.22	2	2	9	15		0	NA	2017	2018	0	1	0	0	3	0	0	0	0	0	0	1	NA	NA	NA	NA	NA	NA	999	34	61.2	1	21	13	1	14	1	1	0	6	23	5	0	NA	NA	NA	NA	NA	NA	NA	NA	NA	NA	1	0	0	0	1	1	34	999	48	999	5	8	7	4	2	2018	Nicaragua	South America and the Caribbean	5.7	Other
218	4774	Evaluation of Punica granatum peel against diabetic wound infection	R.E, Osman; E.l, Elnima; M.E, Ahmed	2013	Sudan JMS	8		117-126	R 2013	2	1	34		0	NA	1	15.59	32.53	2	2	9	5		0	NA	NA	NA	0	0	0	1	2	0	0	0	0	0	0	1	NA	NA	NA	NA	NA	NA	999	180	999	NA	999	999	0	NA	0	NA	NA	NA	NA	NA	NA	NA	NA	NA	NA	NA	NA	NA	NA	NA	NA	0	0	0	1	4	1	180	999	999	999	999	15	999	60	2	NA	Sudan	Africa	NA	Asia or North Africa
219	4775	Evaluation of amputation risk in diabetic foot ulcer patients infected with Acinetobacter baumannii from a Tertiary Care Centre in South India	Kesavan, Rajesh; Sasikumar, Changam Sheela; Chandrasekar, Aravind	2018	Int Archives of Biomedical and Clinical Research	4			Kesavan 2018	2	8	11		0	NA	1	13.08	80.24	2	2	2	5		0	NA	2017	2018	1	1	0	0	3	0	0	0	0	0	0	1	NA	NA	NA	NA	NA	NA	999	350	999	NA	269	81	0	NA	1	1	0	73	0	126	151	NA	NA	NA	NA	NA	NA	NA	NA	NA	NA	0	0	0	1	4	1	350	999	295	999	110	134	14	76	2	2018	India	Asia	14.2	Asia or North Africa
220	4797	Distribution characteristics of pathogenic bacteria from diabetic foot ulcer of patients with different Wagner grades	Ming, D. U.; Jia-Lin, L. I. U.; Xin, X. U.; Min, Chen; Ya-Ling, Liao; Fei, X. I. A.	2018	Chinese Journal of Infection Control	NA	4	121-125	Ming 2018	2	3	5		0	NA	1	30.56	114.25	2	2	2	2		0	NA	2014	2016	0	1	0	0	1	0	0	0	0	0	0	1	NA	NA	NA	NA	NA	NA	999	103	69.2	1	68	35	0	NA	2	1	15	38	36	8	6	NA	NA	NA	NA	NA	NA	NA	NA	NA	NA	0	0	0	1	4	1	103	64	999	53	999	11	2	19	2	2015	China	Asia	8.6	Asia or North Africa
221	4800	Difference of Microbiology according to Tissue Sampling in Diabetic Ulcers	Sung-Mi, Rhee; Seung-Kyu, H. A. N.; Woo-Kyung, K. I. M.	2010	Journal of the Korean Society of Plastic and Reconstructive Surgeons	NA		6-Jan	Sung-Mi 2010	2	3	23		0	NA	1	37.49	126.88	2	2	2	10		0	NA	2007	2008	0	0	0	1	3	0	0	0	0	0	0	1	NA	NA	NA	NA	NA	NA	999	42	61.5	1	34	8	0	NA	0	NA	NA	NA	NA	NA	NA	NA	NA	NA	NA	NA	NA	NA	NA	NA	NA	1	1	0	0	2	1	38	999	10	999	26	3	999	18	2	2008	South Korea	Asia	20.6	Asia or North Africa
222	4811	Diabetic foot; surgical management	G.M. Khan, Baloch; Asim, Bhatti; Khalid Hussain, Qureshi	2012	Diabetic Foot	19		10-Jun	G 2012	2	1	20		0	NA	1	30.2	71.44	2	2	9	5		0	NA	2009	2010	0	1	0	0	3	0	0	0	0	0	0	1	NA	NA	NA	NA	NA	NA	999	120	999	NA	96	24	0	NA	1	1	26	13	49	10	22	NA	NA	NA	NA	NA	NA	NA	NA	NA	NA	0	1	0	0	2	1	120	999	999	999	999	10	999	79	2	2010	Pakistan	Asia	16.5	Asia or North Africa
223	4817	Diabetic foot infections	Ayaz, Gul; Zia Uddin, Afridi; Javid, Iqbal	2012		19		475-481	Ayaz 2012	0	1	20		0	NA	1	33.99	71.48	2	2	9	5		0	NA	2007	2009	0	1	0	0	3	0	0	0	0	0	0	1	NA	NA	NA	NA	NA	NA	999	84	60.8	1	64	20	0	NA	0	NA	NA	NA	NA	NA	NA	NA	NA	NA	NA	NA	NA	NA	NA	NA	NA	0	1	1	0	3	1	84	999	92	999	101	41	999	67	2	2008	Pakistan	Asia	16.1	Asia or North Africa
224	4818	Diabetic foot infection: microbiological causes with special reference to their antibiotic resistance pattern	Reham, Dwedar; Dalia Kadry, Ismail; Amr, Abdulbaky	2015		24		95-102	Reham 2015	0	8	7		0	NA	1	30.03	31.22	2	2	9	5		0	NA	2014	2014	0	1	0	0	1	0	0	0	0	0	0	1	NA	NA	NA	NA	NA	NA	999	80	999	NA	48	32	0	NA	1	1	36	40	4	0	0	NA	NA	NA	NA	NA	NA	NA	NA	NA	NA	0	1	0	0	2	1	77	999	83	999	41	16	4	32	2	2014	Egypt	Africa	20.9	Asia or North Africa
225	4819	Diabetic foot infection; frequency of microbes and antimicrobial sensitivity pattern at tertiary care hospital, Karachi	Abdul Ghani, Rahimoon; Muhammad Tanveer, Alam; Muhammad Saeed, Talpur	2015		22		1415-1422	AbdulGhani 2015	0	2	20		0	NA	1	24.85	67.01	2	2	9	5		0	NA	NA	NA	0	1	0	0	3	0	0	0	0	0	1	0	NA	NA	NA	NA	NA	0	1	115	51.7	1	92	23	0	NA	1	1	0	45	70	0	0	NA	NA	NA	NA	NA	NA	NA	NA	NA	NA	0	1	0	0	2	1	99	71	999	25	999	15	999	25	2	NA	Pakistan	Asia	NA	Asia or North Africa
226	4840	A comparative study of foot infections in diabetic and non-diabetic patients with reference to etiopathogenesis, clinical features and outcome	M, Venkata Reddy; K, Varun Deep; P, Inamdar	2020	Scholars J of Applied Medical Sciences	7		2389-2385	M 2020	2	1	11		0	NA	1	17.23	80.16	2	2	2	5		0	NA	2012	2014	0	1	0	0	1	0	0	0	0	0	0	1	NA	NA	NA	NA	NA	NA	999	50	999	NA	34	16	1	18	1	1	0	14	23	13	0	NA	NA	NA	NA	NA	NA	NA	NA	NA	NA	0	1	0	0	2	1	50	32	999	18	999	7	999	32	2	2013	India	Asia	11.8	Asia or North Africa
227	4844	Clinico-microbiological Profile of Diabetic Foot Ulcers at a Tertiary Care Hospital of Odisha	Mohapatra, Abhipsa; Mohapatra, Manoj Kumar	2020	Int J Contemporary Medical Research	7			Mohapatra 2020	2	1	11		0	NA	1	21.5	83.88	2	2	2	5		0	NA	2016	2019	0	1	0	0	3	0	0	0	0	0	0	1	NA	NA	NA	NA	NA	NA	999	116	999	NA	87	29	1	28	1	1	36	62	10	7	1	NA	NA	NA	NA	NA	NA	NA	NA	NA	NA	1	0	0	0	1	1	97	999	76	999	42	23	6	35	2	2018	India	Asia	14.2	Asia or North Africa
228	4845	Clinico-microbiological profile and outcome of diabetic foot ulcers	Ramani, Pratha Anantha	2020	International Surgery Journal	7			Ramani 2020	2	2	11		0	NA	1	17.7	83.3	2	2	2	5		0	NA	2017	2017	0	1	0	0	1	0	0	0	0	0	0	1	NA	NA	NA	NA	NA	NA	999	50	46	1	32	18	0	NA	0	NA	NA	NA	NA	NA	NA	NA	NA	NA	NA	NA	NA	NA	NA	NA	NA	0	0	0	1	4	1	50	30	999	1	999	12	999	1	2	2017	India	Asia	14	Asia or North Africa
229	4848	A clinical study of commonly isolated organism and its antibiotic sensitivity in diabetic foot ulcers in Sri Manakula Vinayagar Medical College and Hospital, Pondicherry	Shanmugaiah, Anand	2020	International Surgery Journal	7			Shanmugaiah 2020	2	2	11		0	NA	1	11.92	79.62	2	2	2	5		0	NA	2015	2016	0	1	0	0	3	1	0	0	0	0	0	0	999	NA	NA	NA	NA	NA	0	115	56.4	1	82	33	0	NA	0	NA	NA	NA	NA	NA	NA	NA	NA	NA	NA	NA	NA	NA	NA	NA	NA	0	1	0	0	2	1	115	999	89	999	78	35	8	41	2	2016	India	Asia	13.7	Asia or North Africa
230	4851	Clinical presentation and bacteriological profile of diabetic foot in Eastern Bihar, India	Pankaj, Deepak; Muni, Sweta; Jha, Indudhar Narayan; Kumari, Alka	2015	International Journal of Research in Medical Sciences	3	11		Pankaj 2015	2	8	11		0	NA	1	25.58	87.54	2	2	2	5		0	NA	NA	NA	0	1	0	0	3	0	0	0	0	0	0	1	NA	NA	NA	NA	NA	NA	999	100	999	NA	74	26	0	NA	0	NA	NA	NA	NA	NA	NA	NA	NA	NA	NA	NA	NA	NA	NA	NA	NA	0	0	0	1	4	1	100	999	46	999	37	9	999	34	2	NA	India	Asia	NA	Asia or North Africa
231	4858	Clinical Features and Antibiotic Sensitivity of Gram-Negative Diabetic Foot Osteomyelitis	Xiang, Shen; Qun, Ding; Qian, S. U. N.; Penghua, Wang; Yuejie, Z. H. U.; Daiqing, L. I.	2013	Tianjin Medical Journal	NA	12	1165-1168	Xiang 2013	2	1	5		0	NA	1	39.08	117.18	2	2	2	2		0	NA	2011	2012	0	1	0	0	1	0	0	0	0	0	1	0	NA	NA	NA	NA	NA	55	0	91	64.3	1	58	33	0	NA	0	NA	NA	NA	NA	NA	NA	NA	NA	NA	NA	NA	NA	NA	NA	NA	NA	0	1	0	0	2	1	91	44	54	42	53	19	11	31	2	2012	China	Asia	8.1	Asia or North Africa
232	4864	Clinical Analysis of the Conservative Treatment for Diabetic Foot Osteomyelitis	Yong-Beom, K. I. M.; Eun-Jung, L. E. E.; Jaeho, C. H. O.; Min-Soo, Kwon; Seung-Gu, Kang; Dong-Il, Chun	2015	Journal of Korean Foot and Ankle Society	NA		107-113	Yong-Beom 2015	2	8	23		1	2	2	37.53	127	2	2	9	10		0	NA	2004	2013	0	1	0	0	3	0	0	0	0	0	0	1	NA	NA	NA	NA	NA	NA	999	77	62.7	1	47	30	1	37	0	NA	NA	NA	NA	NA	NA	NA	NA	NA	NA	NA	NA	NA	NA	NA	NA	1	1	1	0	3	1	77	999	13	999	25	4	1	16	2	2009	South Korea	Asia	21.9	Asia or North Africa
233	4865	Clinical Analysis of Intractable Diabetic Foot Ulcers: Accessing Risk Factors	Se-Jin, Park; Seung-Hee, L. E. E.; Hun-Yong, Park; Jang-Hwan, K. I. M.; Hun-Kyu, Shin; Eugene, K. I. M.; Jae-Yeol, Choi	2011	Journal of Korean Foot and Ankle Society	NA		232-239	Se-Jin 2011	2	8	23		0	NA	4	36.55	127.22	2	2	9	10		0	NA	2007	2010	1	0	0	0	3	0	0	0	0	0	0	1	NA	NA	NA	NA	NA	NA	999	40	62.1	1	31	9	1	26	1	1	5	5	22	8	0	NA	NA	NA	NA	NA	NA	NA	NA	NA	NA	0	0	0	1	4	1	40	999	999	999	999	4	999	16	2	2009	South Korea	Asia	21.9	Asia or North Africa
234	4870	Characteristics and antimicrobial resistance of pathogens causing diabetic foot infection in patients in Qingdao	Li, L. I.	2014	Chinese Journal of Infection Control	NA	4	669-673	Li 2014	2	8	5		1	99	4	36.15	120.15	2	2	2	2		0	NA	2012	2013	0	1	0	0	1	0	0	0	0	0	0	1	NA	NA	NA	NA	NA	NA	999	137	999	NA	79	58	0	NA	0	NA	NA	NA	NA	NA	NA	NA	NA	NA	NA	NA	NA	NA	NA	NA	NA	0	1	0	0	2	1	137	999	127	999	86	37	22	35	2	2013	China	NA	7.2	Asia or North Africa
235	4884	Bacteriological study of diabetic foot infections	Khairul Azmi Abdul, Kadir; Muppidi, Satyavani; Ketan, Pande	2012	Pediatric Infectious Disease Society of the Philippines Journal	NA		19-26	KhairulAzmiAbdul 2012	2	1	888	brunei	0	NA	1	4.89	114.93	2	2	9	5		0	NA	2008	2010	0	1	0	0	3	0	0	0	0	0	0	1	NA	NA	NA	NA	NA	NA	999	75	68	1	37	38	0	NA	0	NA	NA	NA	NA	NA	NA	NA	NA	NA	NA	NA	NA	NA	NA	NA	NA	0	0	0	1	4	1	75	999	66	999	29	19	10	17	2	2009	Brunei	Asia	17.6	Asia or North Africa
236	4886	Bacteriological study of diabetic foot infection in Egypt	Abd Al Hamead, Hefni; Al Metwally R, Ibrahim; Khaled M, Attia; Mahmoud M, Moawad; Ayman F, El Ramah; Mohamed M, Shahin; Mahmoud, Al Molla; Abdal, SatarLotfi	2013	J Arab Soc Med Res	8		26-32	AbdAlHamead 2013	2	2	7		0	NA	1	30.05	31.31	2	2	9	5		0	NA	NA	NA	0	1	0	0	1	0	0	0	0	0	0	1	NA	NA	NA	NA	NA	NA	999	75	48	1	37	38	1	55	1	1	10	20	18	16	11	NA	NA	NA	NA	NA	NA	NA	NA	NA	NA	0	1	0	0	4	1	75	999	66	999	29	19	10	10	2	NA	Egypt	Africa	NA	Asia or North Africa
237	4887	Bacteriological Profile of Diabetic Foot Ulcers: A Clinical Study	Shashanka, R.; Rajanna, B.	2016		NA			Shashanka 2016	0	8	11		0	NA	1	13	76.1	2	2	9	5		0	NA	2015	2015	0	0	0	1	1	0	0	0	0	0	0	1	NA	NA	NA	NA	NA	NA	999	100	999	NA	999	999	0	NA	0	NA	NA	NA	NA	NA	NA	NA	NA	NA	NA	NA	NA	NA	NA	NA	NA	1	0	0	0	1	1	100	999	82	999	38	31	9	20	2	2015	India	Asia	13.3	Asia or North Africa
238	4894	Bacteria patterns in infected diabetic foot: Is there a surgical implication?	Yazeed, Aldhfyan; Anthony, Morgan; Munahi, Alsubaie; Abdulrahman, Alzahrani	2018	Egyptian Journal of Hospital Medicine	70		1842-1846	Yazeed 2018	2	8	22		0	NA	1	24.12	47.28	2	2	2	5		0	NA	2010	2015	0	1	0	0	1	0	0	0	0	0	0	1	NA	NA	NA	NA	NA	NA	999	81	999	NA	49	32	0	NA	0	NA	NA	NA	NA	NA	NA	NA	NA	NA	NA	NA	NA	NA	NA	NA	NA	0	0	0	1	4	1	81	999	104	999	37	46	8	23	2	2013	Saudi Arabia	Asia	23.8	Asia or North Africa
239	4901	Assessment of major microorganisms involved in diabetic foot infection which delays wound healing	Gunasekaran, P.	2017		4			Gunasekaran 2017	0	8	11		0	NA	4	11.75	79.77	2	2	9	5		0	NA	2016	2017	1	0	0	0	1	0	0	0	0	0	0	1	NA	NA	NA	NA	NA	NA	999	100	52.4	1	55	45	0	NA	0	NA	NA	NA	NA	NA	NA	NA	NA	NA	NA	NA	NA	NA	NA	NA	NA	1	1	0	0	2	1	49	999	56	999	26	999	999	999	2	2017	India	Asia	14	Asia or North Africa
240	4907	Antimicrobial Susceptibility Pattern of Pseudomonas in Diabetic Foot Ulcer in Surgery IPD	Tarique, Md	2018	Int Archives of Biomedical and Clinical Research	4			Tarique 2018	2	8	11		0	NA	1	25.89	86.66	2	2	2	5		0	NA	NA	NA	0	0	0	1	1	0	0	0	0	0	0	1	NA	NA	NA	NA	NA	NA	999	64	999	NA	999	999	0	NA	0	NA	NA	NA	NA	NA	NA	NA	NA	NA	NA	NA	NA	NA	NA	NA	NA	0	0	0	1	4	1	64	999	43	999	20	16	999	999	2	NA	India	Asia	NA	Asia or North Africa
241	4912	Antibiotic susceptibility profiling in diabetic foot ulcer patients and evaluating treatment outcomes at a tertiary care hospital	Kumar, T. J. Prasanna; Ramineni, Hari Babu; Shaik, Reshma; Yellavula, Suma Navya; Chandra, Virajitha	2020	International Surgery Journal	7			Kumar 2020	2	1	11		0	NA	5	16.41	80.55	2	2	2	5		0	NA	2018	2019	0	1	0	0	3	0	0	0	0	0	0	1	NA	NA	NA	NA	NA	NA	999	50	999	NA	36	14	0	NA	0	NA	NA	NA	NA	NA	NA	NA	NA	NA	NA	NA	NA	NA	NA	NA	NA	0	0	0	1	4	1	50	33	999	17	999	1	0	17	2	2018	India	Asia	14.2	Asia or North Africa
242	4915	Analysis of risk factors of Pseudomonas aeruginosa infection in diabetic foot	Wanying, L. U. O.; Yuanfang, Z. O. U.; Xiuhua, Rong	2014	International Journal of Laboratory Medicine	NA	12	1256-1257,1260	Wanying 2014	2	8	5		0	NA	1	23.1	113.29	2	2	2	2		0	NA	2006	2012	1	1	0	0	3	0	0	0	0	0	0	1	NA	NA	NA	NA	NA	NA	999	136	999	NA	72	64	0	NA	0	NA	NA	NA	NA	NA	NA	NA	NA	NA	NA	NA	NA	NA	NA	NA	NA	0	0	0	1	4	1	136	999	999	999	999	12	999	999	2	2009	China	Asia	8.1	Asia or North Africa
243	5059	Single nucleotide polymorphisms in cytokine/chemokine genes are associated with severe infection, ulcer grade and amputation in diabetic foot ulcer	Viswanathan, V.; Dhamodharan, U.; Srinivasan, V.; Rajaram, R.; Aravindhan, V.	2018	International Journal of Biological Macromolecules	118		1995-2000	Viswanathan 2018	2	3	11		0	NA	4	13.11	80.29	2	2	2	5		0	NA	NA	NA	0	0	0	1	1	0	0	0	0	0	0	1	NA	NA	NA	NA	NA	NA	999	270	59.1	1	181	89	1	29	0	NA	NA	NA	NA	NA	NA	NA	NA	NA	NA	NA	NA	NA	NA	NA	NA	1	0	0	0	1	1	270	999	212	999	120	57	0	22	2	NA	India	Asia	NA	Asia or North Africa
244	5135	STUDY TO KNOW THE COMMON PATHOGENS INVLOLVED IN DIABETIC FOOT INFECTION	Khalid, I.; Sammer, M.; Saghir, R.	2018	Indo American Journal of Pharmaceutical Sciences	5	12	13774-13778	Khalid 2018	2	3	20		0	NA	1	31.48	74.29	2	2	2	5		0	NA	2017	2018	0	1	0	0	1	0	0	0	0	0	0	1	NA	NA	NA	NA	NA	NA	999	120	999	NA	96	24	0	NA	0	NA	NA	NA	NA	NA	NA	NA	NA	NA	NA	NA	NA	NA	NA	NA	NA	0	1	0	0	2	1	120	999	18	999	102	10	999	79	2	2018	Pakistan	Asia	21.4	Asia or North Africa
245	5176	BACTERIOLOGICAL PROFILE OF DIABETIC FOOT ULCERS	Ansar, S.; Dastagir, A.	2018	Journal of Evolution of Medical and Dental Sciences-Jemds	7	46	4997-5002	Ansar 2018	0	3	11		0	NA	1	10.99	76.97	2	2	9	5		0	NA	2009	2010	1	0	0	0	1	0	0	0	0	0	1	0	NA	NA	NA	NA	NA	NA	1	100	999	NA	70	30	0	NA	1	1	0	40	38	16	6	NA	NA	NA	NA	NA	NA	NA	NA	NA	NA	1	0	0	0	1	1	90	999	93	999	32	20	3	23	2	2010	India	Asia	10.2	Asia or North Africa
246	5210	FREQUENCY, CLINICAL PRESENTATION AND MANAGEMENT OF DIABETIC FOOT: (THE MULTI-INSTITUTIONAL STUDY)	Shah, M.; Channa, A. A.; Shah, N. A.; Memon, H. N. A.; Karim, I.; Baloch, Z. A. Q.	2017	Indo American Journal of Pharmaceutical Sciences	4	3	528-532	Shah 2017	0	3	20		1	2	3	25.4	68.36	2	2	9	5		0	NA	NA	NA	0	1	0	0	3	0	0	0	0	0	0	1	NA	NA	NA	NA	NA	NA	999	72	52.9	1	51	21	0	NA	0	NA	NA	NA	NA	NA	NA	NA	NA	NA	NA	NA	NA	NA	NA	NA	NA	0	0	0	1	4	1	72	34	999	38	999	10	999	38	2	NA	Pakistan	Asia	NA	Asia or North Africa
247	5221	NANOSILVER VERSUS POVIDONE IODINE DRESSING-EFFICACY IN THE MANAGEMENT OF CHRONIC DIABETIC FOOT ULCERS	Rahaman, A.; Manjunath, A.; Bhattacharya, A. M.	2017	Journal of Evolution of Medical and Dental Sciences-Jemds	6	22	1799-1803	Rahaman 2017	2	3	11		0	NA	1	12.96	77.73	2	2	2	5		0	NA	2014	2016	0	1	0	0	1	0	0	0	0	0	0	1	NA	NA	NA	NA	NA	NA	999	60	48.6	1	45	15	0	NA	0	NA	NA	NA	NA	NA	NA	NA	NA	NA	NA	NA	NA	NA	NA	NA	NA	0	0	0	1	4	1	60	34	999	26	999	10	999	15	2	2015	India	Asia	13.3	Asia or North Africa
248	5275	Antibiogram of Pseudomonas aeruginosa and methicillin-resistant Staphylococcus aureus in patients with diabetes	Sabir, R.; Alvi, S. F. D.; Fawwad, A.; Basit, A.	2014	Pakistan Journal of Medical Sciences	30	4	814-818	Sabir 2014	0	3	20		0	NA	1	24.9	67.03	2	2	9	5		0	NA	2012	2012	0	0	0	1	1	0	0	0	0	0	0	1	NA	NA	NA	NA	NA	NA	999	542	999	NA	999	999	0	NA	0	NA	NA	NA	NA	NA	NA	NA	NA	NA	NA	NA	NA	NA	NA	NA	NA	1	1	1	0	4	1	542	999	999	999	131	120	999	108	2	2012	Pakistan	Asia	17.5	Asia or North Africa
249	5317	Diabetic foot ulcers-where do we stand microbiologically?	Durgad, S.; Koticha, A.; Nataraj, G.; Deshpande, A.; Mehta, P.	2014	International Journal of Diabetes in Developing Countries	34	3	169-173	Durgad 2014	0	3	11		0	NA	1	19	72.84	2	2	9	5		0	NA	2010	2010	0	0	1	0	1	0	0	0	0	0	0	1	NA	NA	NA	NA	NA	NA	999	70	999	NA	55	15	1	13	2	1	999	999	999	999	999	NA	NA	NA	NA	NA	NA	NA	NA	NA	NA	1	1	0	0	2	1	70	999	84	999	39	20	999	17	2	2010	India	Asia	10.2	Asia or North Africa
250	5413	STUDY TO KNOW THE COMMON PATHOGENS INVOLVED IN DIABETIC FOOT INFECTION	Walid, A.; Emad, S. S.; Khan, T.	2019	Indo American Journal of Pharmaceutical Sciences	6	5	10586-10590	Walid 2019	2	3	20		0	NA	1	33.64	73.05	2	2	2	5		0	NA	2017	2018	0	1	0	0	1	0	0	0	0	0	0	1	NA	NA	NA	NA	NA	NA	999	120	999	NA	96	24	0	NA	0	NA	NA	NA	NA	NA	NA	NA	NA	NA	NA	NA	NA	NA	NA	NA	NA	0	0	0	1	4	1	120	999	999	999	999	10	999	79	2	2018	Pakistan	Asia	21.4	Asia or North Africa
251	5443	Distribution and prevalence of microorganisms causing diabetic foot infection in Hospital Serdang and Hospital Ampang for the year 2010 to 2014	Rampal, S. R. L.; Devaraj, N. K.; Yoganathan, P. R.; Mahusin, M. A.; Teh, S. W.; Kumar, S. S.	2019	Biocatalysis and Agricultural Biotechnology	17		256-260	Rampal 2019	2	3	888	malaysia	1	2	2	2.97	101.72	2	2	2	5		0	NA	2010	2014	0	1	0	0	1	0	0	0	0	0	0	1	NA	NA	NA	NA	NA	NA	999	885	999	NA	457	428	0	NA	0	NA	NA	NA	NA	NA	NA	NA	NA	NA	NA	NA	NA	NA	NA	NA	NA	0	0	0	1	4	1	885	999	826	999	333	251	67	221	2	2012	Malaysia	Asia	10.2	Asia or North Africa
252	5509	Evaluation of various risk factors associated with multidrug-resistant organisms isolated from diabetic foot ulcer patients	Datta, P.; Chander, J.; Gupta, V.; Mohi, G. K.; Attri, A. K.	2019	Journal of Laboratory Physicians	11	1	58-62	Datta 2019	2	3	11		0	NA	1	30.7	76.78	2	2	2	5		0	NA	2016	2016	0	1	0	0	3	0	0	0	0	0	1	0	NA	NA	NA	NA	NA	0	1	100	999	NA	74	26	0	NA	1	2	NA	NA	NA	NA	NA	0	0	33	999	37	999	30	NA	NA	NA	1	0	0	0	1	1	92	999	109	999	40	15	5	26	2	2016	India	Asia	13.7	Asia or North Africa
253	5611	In vitro bacteriologic study and empiric antibiotic regimens for diabetic foot ulcers	Bano, I.; Chaudhary, W. A.; Hameed, A.	2012	African Journal of Microbiology Research	6	27	5568-5573	Bano 2012	0	1	27		1	2	3	52.63	-1.08	2	2	9	5		0	NA	2010	2011	0	1	0	0	3	0	0	0	0	0	0	1	NA	NA	NA	NA	NA	NA	999	100	56	1	71	29	1	82	1	1	7	11	21	53	7	NA	NA	NA	NA	NA	NA	NA	NA	NA	NA	0	1	0	0	2	1	100	74	999	26	999	48	0	21	2	2011	United Kingdom	Europe	18.7	Western Europe or North America
254	5663	Bacteriological Study of Diabetic Foot Infections in an Iranian Hospital	Dezfulian, A.; Salehian, M. T.; Amini, V.; Dabiri, H.; Rad, M. A.; Aslani, M. M.; Alebouyeh, M.; Fazei, I.; Zali, M. R.	2011	Iranian Red Crescent Medical Journal	13	8	590-591	Dezfulian 2011	0	8	12		0	NA	1	35.79	51.4	2	2	9	5		0	NA	2007	2009	0	1	0	0	1	0	0	0	0	0	0	1	NA	NA	NA	NA	NA	NA	999	77	999	NA	999	999	0	NA	0	NA	NA	NA	NA	NA	NA	NA	NA	NA	NA	NA	NA	NA	NA	NA	NA	0	1	0	0	2	1	69	999	47	999	55	6	2	21	2	2008	Iran	Asia	18.4	Asia or North Africa
255	5751	AEROBIC BACTERIAL PROFILE OF DIABETIC ULCER IN A TERTIARY CARE CENTRE	Kunjappan, S. P.; Saju, I. M.	2017	Journal of Evolution of Medical and Dental Sciences-Jemds	6	68	4859-4862	Kunjappan 2017	0	1	11		0	NA	1	9.63	76.52	2	2	9	5		0	NA	2014	2015	0	1	0	0	1	0	0	0	0	0	0	1	NA	NA	NA	NA	NA	NA	999	147	999	NA	999	999	0	NA	0	NA	NA	NA	NA	NA	NA	NA	NA	NA	NA	NA	NA	NA	NA	NA	NA	0	1	0	0	2	1	147	97	999	999	999	74	999	999	2	2015	India	Asia	13.3	Asia or North Africa
256	5804	CLINICOMICROBIOLOGICAL PROFILE AND ANTIBIOTIC RESISTANCE ANALYSIS OF DIABETIC FOOT ULCER FROM A TERTIARY CARE HOSPITAL	Arunagiri, R.; Sundaramurthy, R.; Viswanathan, A.; Ganesan, V.; Thiruvannamalai, R.	2017	Journal of Evolution of Medical and Dental Sciences-Jemds	6	71	5059-5064	Arunagiri 2017	0	1	11		0	NA	1	9.88	78.15	2	2	9	5		0	NA	2016	2017	0	1	0	0	3	0	0	0	0	0	0	1	NA	NA	NA	NA	NA	NA	999	100	56.3	1	100	0	0	NA	1	1	0	100	0	0	0	NA	NA	NA	NA	NA	NA	NA	NA	NA	NA	1	1	0	0	2	1	80	999	72	999	20	24	10	10	2	2017	India	Asia	14	Asia or North Africa
257	5885	Pattern of Organisms and Antibiotics Used in Treating Diabetes Foot Infection	Joehaimey, J.; Adam, B. M.; Hau, A. M. A.; Kamil, M. K.; Purany, S. P. J.; Saadon, I.; Huan, P. C.; Azura, H.	2016	International Medical Journal Malaysia	15	1	25-30	Joehaimey 2016	0	8	888	malaysia	2	99	5	3.17	101.69	2	2	9	5		0	NA	2008	2009	0	1	0	0	3	0	0	0	0	0	0	1	NA	NA	NA	NA	NA	NA	999	416	999	NA	189	227	0	NA	0	NA	NA	NA	NA	NA	NA	NA	NA	NA	NA	NA	NA	NA	NA	NA	NA	1	1	0	0	4	1	416	999	355	999	155	44	31	91	2	2009	Malaysia	Asia	8.9	Asia or North Africa
258	5916	A Prospective, Descriptive Study to Assess the Clinical Benefits of Using Calendula officinalis Hydroglycolic Extract for the Topical Treatment of Diabetic Foot Ulcers	Buzzi, M.; de Freitas, F.; Winter, M.	2016	Ostomy Wound Management	62	3	24-Aug	Buzzi 2016	0	8	3		0	NA	1	-25.43	-49.27	2	2	9	5		0	NA	2012	2013	1	0	0	0	3	0	0	0	0	0	0	1	NA	NA	NA	NA	NA	NA	999	41	62	1	24	17	0	NA	1	1	34	999	999	999	999	NA	NA	NA	NA	NA	NA	NA	NA	NA	NA	1	0	0	0	1	1	20	999	999	999	999	4	999	11	2	2013	Brazil	South America and the Caribbean	15.9	Other
259	5964	PATTERN OF AEROBIC BACTERIAL INFECTION OF DIABETIC FOOT	Patil, P.; Patil, B.	2015	Journal of Evolution of Medical and Dental Sciences-Jemds	4	70	12164-12168	Patil 2015	0	8	11		2	99	4	17.32	76.84	2	2	9	5		0	NA	NA	NA	0	0	0	1	1	0	0	0	0	0	0	1	NA	NA	NA	NA	NA	NA	999	109	999	NA	76	33	0	NA	0	NA	NA	NA	NA	NA	NA	NA	NA	NA	NA	NA	NA	NA	NA	NA	NA	0	1	0	0	2	1	109	999	149	999	95	26	4	62	2	NA	India	Asia	NA	Asia or North Africa
260	5968	THE ANALYSIS OF THE DIABETIC FOOT OSTEOMYELITIS AT A TERTIARY CARE CENTER-A PROSPECTIVE STUDY	Oswal, M. N.; Pattanashetty, O. B.; D'Souza, R.; Mukka, S. B.; Bachu, H.; Reddy, U. S.; Pai, R. J.	2015	Journal of Evolution of Medical and Dental Sciences-Jemds	4	12	1906-1911	Oswal 2015	0	8	11		0	NA	4	16.84	75.71	2	2	9	5		0	NA	2013	2014	0	1	0	0	1	0	0	0	0	0	0	1	NA	NA	NA	NA	NA	NA	999	78	999	NA	56	22	0	NA	0	NA	NA	NA	NA	NA	NA	NA	NA	NA	NA	NA	NA	NA	NA	NA	NA	0	1	0	0	2	1	54	999	54	999	32	999	999	999	2	2014	India	Asia	12.7	Asia or North Africa
261	5971	Prevalence and Antibiotic Susceptibility Pattern of Methicillin Resistant Staphylococcus aureus in Diabetic foot Ulcer	Nandini, M. S.; Madhusadhan, K.	2015	Research Journal of Pharmaceutical Biological and Chemical Sciences	6	6	432-435	Nandini 2015	0	8	11		0	NA	4	12.95	80.13	2	2	9	5		0	NA	2014	2015	1	1	0	0	1	0	0	0	0	0	0	1	NA	NA	NA	NA	NA	NA	999	100	53.5	1	83	17	0	NA	0	NA	NA	NA	NA	NA	NA	NA	NA	NA	NA	NA	NA	NA	NA	NA	NA	1	1	0	0	2	1	100	999	79	999	49	18	7	31	2	2015	India	Asia	13.3	Asia or North Africa
262	5974	A STUDY OF THE BACTERIOLOGICAL PROFILE OF DIABETIC FOOT ULCER AND ANTIBIOTIC SENSITIVITY PATTERN	Mukkunnath, S. N.; Manjunath, R.; Desai, M.	2015	Journal of Evolution of Medical and Dental Sciences-Jemds	4	39	6832-6840	Mukkunnath 2015	0	8	11		0	NA	1	12.95	77.57	2	2	9	5		0	NA	2013	2013	0	1	0	0	1	0	0	0	0	0	0	1	NA	NA	NA	NA	NA	NA	999	290	999	NA	210	80	0	NA	0	NA	NA	NA	NA	NA	NA	NA	NA	NA	NA	NA	NA	NA	NA	NA	NA	0	1	0	0	2	1	290	999	109	999	63	39	15	36	2	2013	India	Asia	11.8	Asia or North Africa
263	6021	Prevalence of Quinolone-susceptible Pseudomonas aeruginosa and Staphylococcus aureus in Delayed-healing Diabetic Foot Ulcers in Ekpoma, Nigeria	Agwu, E.; Ihongbe, J.; Inyang, N.	2010	Wounds-a Compendium of Clinical Research and Practice	22	4	100-105	Agwu 2010	0	2	18		0	NA	1	6.74	6.13	2	2	9	5		0	NA	NA	NA	1	0	0	0	1	0	0	0	0	0	1	0	NA	NA	NA	NA	NA	181	0	220	999	NA	999	999	0	NA	0	NA	NA	NA	NA	NA	NA	NA	NA	NA	NA	NA	NA	NA	NA	NA	NA	1	0	0	0	1	1	220	999	999	999	999	92	999	66	2	NA	Nigeria	Africa	NA	Other
